# A serum protein network predicts the need for systemic immunomodulatory therapy in autoimmune uveitis

**DOI:** 10.1101/2021.09.22.21263286

**Authors:** Jonas J.W. Kuiper, Fleurieke H. Verhagen, Sanne. Hiddingh, Roos A.W. Wennink, Anna M. Hansen, Kerry A. Casey, Imo E. Hoefer, Saskia Haitjema, Julia Drylewicz, Mehmet Yakin, H. Nida Sen, Timothy R.D.J. Radstake, Joke H. de Boer

## Abstract

Objective biomarkers that can predict a severe disease course of autoimmune uveitis are lacking, and warranted for early identification of high-risk patients to improve visual outcome. The need for non-steroid immunomodulatory therapy (IMT) to control autoimmune uveitis is indicative of a more severe disease course. We used aptamer-based proteomics and a bioinformatic pipeline to uncover the serum protein network of 52 treatment-free patients and 26 healthy controls, and validation cohorts of 114 and 67 patients. Network-based analyses identified a highly co-expressed serum signature (n=85 proteins) whose concentration was consistently low in controls, but varied between cases. Patients that were positive for the signature at baseline showed a significantly increased risk for IMT during follow-up, independent of anatomical location of disease. In an independent cohort (n=114), we established robust risk categories that confirmed that patients with high levels of the signature at diagnosis had a significantly increased risk to start IMT during follow-up. Finally, we further validated the predictive power of the signature in a third cohort of 67 treatment-naive North-American patients. A serum protein signature was highly predictive for IMT in human autoimmune uveitis and may serve as an objective blood biomarker to aid in clinical-decision making.

## Supplemental Tables 1-3 for "A serum protein network predicts the need for systemic immunomodulatory therapy in autoimmune uveitis"

### Sheet: Supplemental Table 1
	SomaScan 1.3K Expression data. Relative Fluorescent Units [mean(min-max)]				Likelihood ratio test statistics			WGCNA	Module Membership [MM]										Module Membership P value
Proteins	AU	BU	IU	HC	pvalue	qvalue	lfdr	Protein Module	MMblue	MMmagenta	MMbrown	MMblack	MMpurple	MMred	MMgreen	MMpink	MMturquoise	MMgrey	p.MMblue	p.MMmagenta	p.MMbrown	p.MMblack	p.MMpurple	p.MMred	p.MMgreen	p.MMpink	p.MMturquoise	p.MMgrey
ANXA1	2385.7(924.8-6499.9)	2541(326-4949.5)	3042.6(1025-6078.5)	1100.1(606.9-2329.4)	3.49807e-13	1.29825e-10	1.8004e-06	blue	0.942048	0.644473	0.0543162	0.180044	0.680138	-0.277165	0.0127022	-0.272491	-0.203397	-0.474046	8.62342e-38	1.93e-10	0.636704	0.114715	7.46339e-12	0.0140231	0.912111	0.0157963	0.074088	1.16477e-05
FGR	403.7(193.8-877.6)	366.8(123.4-756.1)	475.3(269.8-1199.5)	231.8(120.5-398.6)	9.64966e-10	8.95324e-08	1.8004e-06	blue	0.906541	0.664053	0.0215648	0.105653	0.568736	-0.150965	-0.0001626	-0.222665	-0.276056	-0.425215	3.42401e-30	3.41781e-11	0.851346	0.357252	5.56358e-08	0.187057	0.998873	0.0500597	0.0144275	0.000104176
GPI	633.8(364.6-1078.7)	680.1(350.1-1037.8)	790.9(452.8-1403.9)	448.3(282.8-768)	7.45922e-10	8.95324e-08	1.8004e-06	blue	0.9191	0.712188	0.00281784	0.0760565	0.561258	-0.170065	0.0264526	-0.302744	-0.222876	-0.439626	1.80095e-32	2.65053e-13	0.980466	0.508082	9.02687e-08	0.136596	0.818176	0.00705729	0.0498374	5.6479e-05
HIST1H1C	601(145.2-2767.8)	630.3(126.2-2307.4)	687.9(108.3-2717.2)	160.2(59.2-633.1)	6.68714e-10	8.95324e-08	1.8004e-06	blue	0.812857	0.57758	0.0929191	0.112614	0.579797	-0.242707	0.11788	-0.265537	-0.114292	-0.524044	1.61319e-19	3.08991e-08	0.418433	0.326273	2.6592e-08	0.0322705	0.304011	0.0187911	0.319071	8.48263e-07
HNRNPAB	792.6(428-1401.7)	884.5(462.6-1366.4)	1020.1(647.8-1735.9)	604.4(423.8-1100.7)	1.61205e-09	1.19657e-07	1.8004e-06	blue	0.934354	0.773472	0.0184611	0.19663	0.6356	-0.224508	0.204914	-0.14339	-0.00765624	-0.593589	8.53203e-36	1.04228e-16	0.872546	0.0844476	4.06213e-10	0.0481441	0.0719107	0.210414	0.946958	1.01836e-08
HK2	924.2(276.6-2510.4)	946.5(159.2-1771.3)	1260(443.4-2557.2)	486(183.3-1497.3)	2.02572e-09	1.25301e-07	1.8004e-06	blue	0.955539	0.753523	0.0409171	0.0440172	0.555318	-0.169215	0.102017	-0.295667	-0.220084	-0.478824	4.68596e-42	1.71795e-15	0.722077	0.701973	1.3148e-07	0.138596	0.37413	0.00858528	0.0528477	9.22774e-06
HNRNPA2B1	6855.4(2606-14345.3)	7659.8(1700.8-12721.3)	10070.8(4564.7-19268.1)	4312.1(1653.8-11020.6)	2.76904e-09	1.46811e-07	1.8004e-06	blue	0.946146	0.788067	0.0409696	0.0703668	0.582436	-0.212918	0.0903377	-0.282219	-0.120143	-0.517514	5.73251e-39	1.1126e-17	0.721735	0.540413	2.22059e-08	0.061262	0.431534	0.0123021	0.294758	1.22332e-06
NAMPT	366.9(246.3-648.1)	348.5(147.2-499.8)	379.7(275.2-618.3)	261.7(182-408.5)	1.73341e-08	8.04156e-07	2.81022e-06	blue	0.876698	0.670593	-0.00648733	0.0335115	0.507949	-0.173373	0.166899	-0.294945	-0.167753	-0.49721	7.26756e-26	1.8621e-11	0.955047	0.770846	2.06342e-06	0.129017	0.144159	0.00875643	0.142087	3.64256e-06
HSPA8	1769.9(1398.6-2337.6)	1816.3(1011-2368.6)	2023.8(1613.5-3121)	1539.5(1258.9-1878.4)	2.70431e-08	1.11517e-06	4.07658e-06	blue	0.81975	0.762546	-0.0743922	0.0615987	0.463702	-0.159601	0.185617	-0.174499	0.0511649	-0.490935	4.44065e-20	5.00348e-16	0.517435	0.592131	1.90585e-05	0.162786	0.103731	0.126511	0.656412	5.03294e-06
POSTN	506.5(322.1-742.1)	487(238.8-701)	480.4(314-729.1)	615.1(375.2-955.1)	7.50877e-08	2.77072e-06	9.81786e-06	grey	-0.4126	-0.450454	0.0035023	-0.150759	-0.319367	-0.11797	-0.408301	-0.288721	-0.488075	0.691011	0.00017414	3.50003e-05	0.975722	0.187665	0.00437081	0.303641	0.000206512	0.0103594	5.81977e-06	2.52427e-12
S100A12	3413.3(978.1-7137.2)	3700.3(386.1-6133.2)	4968.1(2114.7-11435.2)	2095.3(660.3-5350)	8.21214e-08	2.77072e-06	1.06118e-05	blue	0.915608	0.80279	0.0393201	0.048169	0.533056	-0.150431	0.10666	-0.204548	-0.0828555	-0.528741	8.40297e-32	9.6768e-19	0.732508	0.675368	5.05271e-07	0.188639	0.352662	0.0724318	0.470795	6.48735e-07
MB	984.9(516.2-2107.8)	917.9(390.8-1465.3)	927.7(419.3-1527.9)	1391.3(858-2572.2)	9.23435e-08	2.84472e-06	1.17497e-05	grey	-0.456461	-0.354606	-0.242257	-0.334939	-0.539807	0.136254	-0.242329	0.0212175	-0.249296	0.648577	2.66522e-05	0.0014454	0.0326016	0.00272267	3.39373e-07	0.234248	0.0325486	0.853713	0.0277326	1.35665e-10
STAT3	508.4(348.6-785.4)	586.2(279.7-1002)	613.3(417.5-956)	404(257.1-572.2)	9.96447e-08	2.84472e-06	1.25517e-05	blue	0.881816	0.592027	0.349541	0.219083	0.68179	-0.311796	-0.0536905	-0.212377	-0.145847	-0.56126	1.60048e-26	1.13788e-08	0.001708	0.0539629	6.3494e-12	0.00545459	0.640598	0.0619385	0.202622	9.02599e-08
SFTPD	13643(3139.9-35028.6)	14636.1(995.7-27039.6)	19249.6(7960.6-47902.7)	6905.6(1421.6-21134.9)	1.20142e-07	3.18489e-06	1.47602e-05	blue	0.943052	0.809799	0.0940399	0.0301849	0.559113	-0.191184	0.100723	-0.276493	-0.125354	-0.536595	4.5228e-38	2.81123e-19	0.412817	0.793058	1.03492e-07	0.0935943	0.380252	0.014267	0.274156	4.10554e-07
HSP90AA1.HSP90AB1	2622.5(1949.1-3654.5)	2914.4(1742.9-4353.8)	2804.4(2135.1-3479)	2188(1663-2999.8)	5.01447e-07	1.24069e-05	4.94095e-05	blue	0.790392	0.46492	0.221436	0.267343	0.674084	-0.376732	0.078367	-0.29216	-0.200851	-0.445834	7.66498e-18	1.80002e-05	0.0513728	0.0179702	1.33805e-11	0.000674688	0.495243	0.00944466	0.0778598	4.3014e-05
ARG1	1395.7(469.9-2846.4)	1217.5(326.5-2258.8)	2037.2(828-6424.2)	818.9(323.3-2168.7)	6.98537e-07	1.62031e-05	6.47177e-05	blue	0.902612	0.735872	0.0322299	0.035756	0.496351	-0.0575582	0.0812771	-0.210183	-0.205149	-0.473918	1.51985e-29	1.65709e-14	0.779382	0.755961	3.80892e-06	0.616689	0.479317	0.0647466	0.0715777	1.17198e-05
PKM2	3598.8(2205.3-5611.7)	3785.8(1855.8-6806)	4256.6(2414.9-6522.1)	2709.8(1646.1-4680.4)	1.41689e-06	3.09325e-05	0.00011367	blue	0.892695	0.583434	0.431682	0.148718	0.682528	-0.291793	-0.0328578	-0.297446	-0.11876	-0.587794	5.01906e-28	2.07348e-08	7.9422e-05	0.19378	5.90457e-12	0.00953885	0.775197	0.00817609	0.300389	1.53252e-08
LAYN	292.3(243.3-364.5)	305.7(219.3-396)	308.3(258.3-442.2)	332.7(269.4-400.7)	1.66707e-06	3.43724e-05	0.000129122	grey	-0.417727	-0.296662	-0.169513	-0.411808	-0.577974	0.0308406	-0.0765804	-0.123243	-0.342644	0.631974	0.000141671	0.00835421	0.137892	0.000179729	3.00887e-08	0.788666	0.505156	0.282383	0.00213467	5.46844e-10
GAPDH	32349.4(18248.7-56263.7)	34581.8(18437.7-56250.3)	36268.6(24357.8-55982.2)	23300.4(11912.1-35372.5)	1.81548e-06	3.54623e-05	0.000138014	blue	0.903794	0.625084	0.37293	0.423281	0.839988	-0.265513	-0.0314606	-0.270199	-0.140673	-0.628571	9.77166e-30	9.51979e-10	0.000772029	0.000112864	7.15075e-22	0.0188024	0.78452	0.0167347	0.219279	7.20308e-10
CSNK2A1.CSNK2B	2152.1(1044.1-4014)	2538.9(871.8-5504.8)	2365.6(1514.8-3807.6)	1479.7(621.2-2496.3)	2.34047e-06	4.34312e-05	0.000168136	purple	0.821251	0.515643	0.405659	0.480318	0.897448	-0.308207	-0.00340365	-0.327432	-0.171122	-0.588222	3.32857e-20	1.35676e-06	0.000229069	8.57331e-06	9.81809e-29	0.00604681	0.976406	0.00343087	0.134137	1.48738e-08
GSK3A.GSK3B	819.4(488.4-1352.3)	975(432.1-1698.9)	968.5(662.3-1433.7)	673(419.6-966.5)	2.92768e-06	4.72415e-05	0.000199882	blue	0.897663	0.56202	0.396427	0.201648	0.693306	-0.263722	0.144534	-0.334906	-0.201022	-0.563596	9.10328e-29	8.59726e-08	0.000326853	0.0766621	1.99575e-12	0.0196487	0.206761	0.0027254	0.0776012	7.76946e-08
STAT1	266(182.2-434.2)	302(135.7-571.1)	309.6(194.6-430.9)	206.4(126.7-294.8)	2.85207e-06	4.72415e-05	0.000195891	blue	0.644562	0.344775	0.241348	0.211634	0.531359	-0.260326	-0.0526879	-0.317444	-0.277442	-0.350553	1.91535e-10	0.00199364	0.0332801	0.0628774	5.57687e-07	0.0213433	0.646857	0.00462623	0.0139236	0.00165233
THBS1	7418(3983-10536.6)	6458.3(617.8-11392.9)	7548.2(3967.6-10499.9)	9473.8(6837.1-11946.7)	2.71485e-06	4.72415e-05	0.000188578	brown	-0.267309	-0.111783	0.27136	-0.143621	-0.276495	0.555437	-0.0740029	0.18081	0.194336	-0.0309488	0.0179855	0.329878	0.0162536	0.209675	0.0142661	1.30499e-07	0.519635	0.113153	0.0882104	0.787942
PGD	8280.6(3437.4-16265.3)	8392.5(3292.2-17740.7)	12687.7(6491.2-30394.4)	5962(1726.9-13156)	3.339e-06	5.16337e-05	0.000221162	blue	0.904865	0.733627	0.131998	0.148309	0.575178	-0.0901489	0.0790894	-0.0948203	-0.0269895	-0.587401	6.51617e-30	2.18241e-14	0.249319	0.195022	3.63135e-08	0.432501	0.491264	0.408933	0.814551	1.57511e-08
ENO1	8518.5(5770.2-14884.5)	9481.2(4991.3-14456.8)	10012(6316.7-15337.7)	6688.3(3770.4-10651.9)	3.59312e-06	5.33408e-05	0.000233978	blue	0.865895	0.555714	0.254743	0.151232	0.680594	-0.293274	-0.0782967	-0.387218	-0.263259	-0.429133	1.4367e-24	1.28255e-07	0.0243996	0.186269	7.13828e-12	0.00916395	0.49563	0.000461275	0.0198726	8.84414e-05
GP1BA	1426.4(1002.8-1797.3)	1340.6(949.8-1673.3)	1293.9(969.4-1714.5)	1626.1(1136.6-2204)	4.43004e-06	6.32358e-05	0.00027468	turquoise	-0.440104	-0.149773	0.0360554	-0.0323564	-0.336304	0.470074	-0.0830355	0.288046	0.2982	0.0830605	5.53156e-05	0.190601	0.753982	0.778539	0.00260894	1.40987e-05	0.469828	0.010548	0.00800796	0.469694
H2AFZ	1580.9(261.8-4761.4)	1480.2(166.6-4243.6)	1285.3(329.1-4215.1)	501.7(197.5-1068.4)	6.26653e-06	8.44343e-05	0.000357802	blue	0.74326	0.581513	0.192119	0.138779	0.56983	-0.308261	0.0324939	-0.350784	-0.116719	-0.468407	6.56267e-15	2.36552e-08	0.0919716	0.22561	5.17819e-08	0.00603741	0.777622	0.00163985	0.308833	1.5264e-05
IMPDH1	2016.6(619.5-4755.7)	2194.9(704.1-3825)	2828(1411.2-6417.9)	1275.3(340-4634.5)	6.59763e-06	8.44343e-05	0.00037208	blue	0.918508	0.786993	0.0617328	-0.00560843	0.500769	-0.174642	0.149149	-0.315862	-0.160872	-0.483072	2.3497e-32	1.31959e-17	0.591323	0.961132	3.02374e-06	0.126197	0.192477	0.00484617	0.159421	7.47964e-06
MAPK3	582(376.9-928.3)	656(379.3-1059)	706.7(439.9-1110.1)	495.4(351.1-825.5)	6.43625e-06	8.44343e-05	0.000365144	blue	0.902677	0.6253	0.227713	0.241816	0.693675	-0.224683	-0.00767599	-0.211677	-0.136344	-0.536904	1.48405e-29	9.3579e-10	0.0449563	0.032929	1.92142e-12	0.0479655	0.946821	0.0628232	0.233936	4.0314e-07
IL16	238.5(184.2-339.6)	255.9(172.7-371.1)	285.2(184.3-378.3)	221.4(190-278.8)	7.42035e-06	9.17976e-05	0.000406791	blue	0.728994	0.570563	-0.241504	0.0634038	0.401883	-0.218333	-0.00164768	-0.0811839	-0.118333	-0.224447	3.81913e-14	4.93416e-08	0.0331629	0.581303	0.000265255	0.0548116	0.988577	0.479822	0.302144	0.0482063
NAGK	326.3(164.6-568.1)	340.3(216.3-495.3)	371.1(221.8-734.5)	243.2(141.9-338)	8.09672e-06	9.6934e-05	0.000434595	blue	0.779657	0.618743	-0.139311	0.1443	0.478163	-0.211411	-0.0753651	-0.267016	-0.323637	-0.197868	4.12319e-17	1.56705e-09	0.223819	0.207504	9.53186e-06	0.0631622	0.511957	0.0181166	0.00384808	0.0824709
KLK8	1217.7(767.8-2083.7)	1258.7(469.5-2592.4)	1211.5(882.8-1725.9)	1551.4(913.6-2729.9)	1.18366e-05	0.000137279	0.00057903	grey	-0.438221	-0.510691	-0.0979764	-0.198567	-0.406446	-0.00918786	-0.0289477	-0.086475	-0.325199	0.617354	6.00265e-05	1.77907e-06	0.393443	0.0813718	0.00022212	0.936367	0.801363	0.451565	0.00367112	1.74518e-09
ADRBK1	1308.8(681.9-2454.7)	1374.1(476-2599.4)	1718.9(985.4-3017.2)	1004.3(385.4-1929)	1.46655e-05	0.000164934	0.000680451	blue	0.939039	0.692259	0.330902	0.0406975	0.592204	-0.2074	0.0974545	-0.36068	-0.201044	-0.547109	5.58459e-37	2.22211e-12	0.00308528	0.723508	1.12371e-08	0.0684549	0.39598	0.00117889	0.0775673	2.18464e-07
PPP3CA.PPP3R1	383.3(284.1-585.3)	431.4(242.2-645.5)	467.7(323.5-720.5)	343.3(227-461.8)	1.63891e-05	0.000178897	0.000739761	blue	0.677895	0.435949	0.126923	0.040565	0.444213	-0.106436	-0.25009	-0.109241	-0.209049	-0.264079	9.28061e-12	6.62004e-05	0.268145	0.724372	4.62079e-05	0.353679	0.0272238	0.341064	0.0662371	0.0194772
S100A9	2421.8(1265.9-3895.6)	3235.4(950.8-18673.7)	2853.1(1826.5-5459.2)	1771.2(853.9-3285.1)	1.83505e-05	0.000194585	0.000805356	blue	0.790098	0.769226	-0.0136027	-0.123869	0.312128	0.00741362	0.218374	-0.123551	-0.0925653	-0.474352	8.03629e-18	1.93717e-16	0.905908	0.279926	0.00540249	0.948637	0.0547649	0.281172	0.420215	1.14765e-05
AIF1	2014.7(1134.4-3170.4)	2002(1016.6-2840.4)	2357.7(1749-3496.7)	1739.6(1165.1-2891.7)	2.10389e-05	0.000216895	0.000892443	blue	0.832443	0.699105	0.0563401	0.0143712	0.441684	-0.128036	0.331948	0.038314	0.21006	-0.629273	3.55377e-21	1.09161e-12	0.624178	0.900618	5.16327e-05	0.263939	0.00298745	0.739105	0.0649067	6.80707e-10
ITGA2B.ITGB3	3529.4(1615.3-5594.1)	2578.4(1103.9-3665.5)	3182.3(2074.8-4039.2)	3904(1693.4-7499.3)	2.51214e-05	0.000251982	0.00101953	brown	-0.203517	-0.0823222	0.474196	-0.0624556	-0.118612	0.284528	0.0751629	-0.024868	0.287899	-0.255435	0.0739132	0.473665	1.15632e-05	0.58698	0.301	0.0115789	0.513093	0.828898	0.0105893	0.0240018
EFNB1	2561.3(1945.3-3287.3)	2344.2(1267-3327.7)	2429.4(2003.7-3005.2)	2830.2(2115.4-3729.5)	3.81567e-05	0.000372663	0.00139566	turquoise	-0.456063	-0.187149	0.220381	-0.0424522	-0.355708	0.402109	-0.0802864	0.241954	0.353752	0.00732775	2.71427e-05	0.10086	0.052521	0.712097	0.00139336	0.000262941	0.484707	0.0328268	0.00148696	0.949231
PRKCI	353.6(195-505)	395.6(230.5-696.2)	377.4(310.3-507.4)	302.2(209.2-384.8)	4.18347e-05	0.000398108	0.00149577	purple	0.711573	0.344325	0.500871	0.553937	0.883397	-0.282847	0.0536393	-0.315726	-0.17044	-0.561361	2.83809e-13	0.00202269	3.00759e-06	1.43346e-07	9.89011e-27	0.0121014	0.640917	0.00486557	0.135719	8.96774e-08
MAPKAPK2	684.5(412.9-1828.1)	676.3(320.3-1266.3)	732.4(543-1204.7)	532.8(355.7-732.7)	4.95739e-05	0.000459961	0.00170001	blue	0.832393	0.586851	0.310926	0.0257289	0.521653	-0.14361	0.077932	-0.301137	-0.148061	-0.525692	3.59014e-21	1.63674e-08	0.00559327	0.823068	9.70814e-07	0.209709	0.497647	0.00738144	0.19578	7.72441e-07
BOC	341.4(265.3-438.9)	373.9(199.2-536.4)	390.6(292.6-536.8)	451.6(340.2-852.5)	5.62975e-05	0.000509605	0.00187158	grey	-0.3438	-0.344772	-0.0904299	-0.159236	-0.311782	-0.0513196	-0.133078	-0.057871	-0.265656	0.606694	0.00205713	0.0019938	0.431062	0.163763	0.0054568	0.655439	0.245433	0.614772	0.0187361	3.91985e-09
HSP90AB1	17608.5(14283.1-25378)	19389.2(11816.6-25707.1)	18763.1(14491.2-23832.8)	14907.6(11356.4-18585.5)	6.15034e-05	0.000536242	0.00200127	blue	0.688017	0.335225	0.382268	0.299478	0.695107	-0.400183	-0.068153	-0.404807	-0.244857	-0.382174	3.41844e-12	0.00269848	0.000552849	0.00772977	1.65726e-12	0.000283197	0.553259	0.000236811	0.0307256	0.00055474
MAP2K3	422.9(293.8-661.5)	438.1(232.7-678.8)	456.8(336.7-639.4)	349.8(256-536.4)	6.21299e-05	0.000536242	0.00201672	blue	0.747845	0.43837	0.09038	0.284643	0.570981	-0.0350158	0.0339362	-0.131177	-0.301475	-0.360692	3.63473e-15	5.96393e-05	0.431317	0.0115438	4.79988e-08	0.76086	0.768023	0.252302	0.00731216	0.00117843
CD209	1217.9(756.7-2621.9)	1354.9(841.1-3016.3)	1526(1046.3-2456.9)	1329.3(743.9-2241.2)	6.92547e-05	0.000569707	0.00219004	grey	-0.134409	-0.129343	-0.127063	-0.194005	-0.259282	0.182726	-0.0564047	-0.0810354	-0.108648	0.265664	0.240701	0.259053	0.267613	0.0887638	0.0218885	0.109321	0.62378	0.480629	0.343704	0.0187325
IGFBP1	863.9(162.6-2164.4)	505.1(58.7-2655.1)	794.5(326.5-2699.3)	1467.5(160.3-4244.7)	7.21475e-05	0.000569707	0.0022593	brown	-0.248429	-0.0827687	0.0907235	-0.210714	-0.311314	0.118412	-0.357175	0.207515	0.0713099	0.105865	0.0282966	0.471261	0.429561	0.0640572	0.00553108	0.301817	0.00132665	0.0682979	0.534985	0.356279
MAPK14	715.1(563.8-1077.2)	789.9(476.5-1248)	803.9(593.4-1121.5)	635.5(489-838.8)	7.10313e-05	0.000569707	0.00223265	blue	0.787057	0.461375	0.290048	0.170603	0.594114	-0.255154	-0.176925	-0.284383	-0.28281	-0.35494	1.3062e-17	2.12446e-05	0.00999775	0.135339	9.80952e-09	0.0241627	0.121241	0.0116231	0.0121131	0.00142945
MMP2	4652.2(3171.2-6447.3)	4698.4(3317.7-6653.4)	4560.2(3393.5-5765.6)	5225.9(3591.5-6503.8)	6.87916e-05	0.000569707	0.0021789	grey	-0.557906	-0.495562	-0.0388798	-0.149196	-0.38818	0.0439528	-0.521296	-0.0135799	-0.233506	0.669105	1.11714e-07	3.9678e-06	0.735392	0.192336	0.000445182	0.702389	9.90501e-07	0.906065	0.0396373	2.14093e-11
MAPKAPK3	606.5(449.1-930.6)	657.4(457.3-1243.5)	699.2(531.7-994.7)	546(443.9-751.4)	7.50511e-05	0.000580289	0.00232824	blue	0.792846	0.570182	0.00744178	-0.020113	0.416417	-0.104958	0.032859	-0.0458552	-0.0414239	-0.436177	5.14632e-18	5.05951e-08	0.948442	0.86125	0.00014939	0.36044	0.775189	0.690149	0.718777	6.55564e-05
CKB.CKM	822.2(307.8-2343)	753.1(283.9-3425.1)	1183.7(326.6-3980.6)	1144.1(504-2066.9)	8.23507e-05	0.000606504	0.00249911	grey	-0.279703	-0.408098	-0.0290304	0.0474181	-0.0682613	0.00986255	-0.318637	0.114811	-0.112011	0.338991	0.0131343	0.000208172	0.800806	0.680152	0.552628	0.931705	0.00446632	0.316864	0.328888	0.0023975
GP6	19965.6(8659.4-29883.9)	15608.8(4187.6-35412.7)	17381.1(11340.7-26007.5)	22936.2(10015.4-34711.4)	8.27242e-05	0.000606504	0.00250777	brown	-0.172802	-0.060413	0.713343	0.0391545	-0.0356981	0.15905	-0.0965805	-0.0896462	0.198227	-0.285635	0.130302	0.599292	2.33059e-13	0.733593	0.756343	0.164261	0.400251	0.435082	0.081905	0.0112454
PPID	334.3(157-656.6)	376.3(87.9-732.6)	439.1(223-711.4)	248.4(87.7-449.8)	8.33442e-05	0.000606504	0.00252212	blue	0.730379	0.495652	0.276279	0.0372535	0.477621	-0.144913	0.0858523	-0.332153	-0.196692	-0.394198	3.23459e-14	3.94943e-06	0.0143455	0.746078	9.78818e-06	0.205559	0.454842	0.00296852	0.0843482	0.000355608
SERPINA5	15608.2(6350.2-25627.7)	21071(13167-35361.5)	18298.9(9265-25143.5)	20595.8(12416.8-31126)	0.000101433	0.000723946	0.00293199	grey	-0.327787	-0.396492	-0.113408	0.012795	-0.223063	0.120524	-0.334752	-0.120642	-0.277683	0.530727	0.00339404	0.000326049	0.32285	0.911471	0.0496409	0.293217	0.00273859	0.292741	0.0138378	5.78494e-07
PA2G4	532.3(332.3-910.6)	682.4(303.5-1126)	587.4(356.7-1187.2)	437.6(285.4-675.9)	0.000117062	0.000819724	0.00327443	purple	0.634375	0.315223	0.350505	0.724992	0.900445	-0.358792	-0.0369717	-0.304103	-0.0996117	-0.497805	4.4932e-10	0.00493766	0.00165498	6.13652e-14	3.36687e-29	0.00125653	0.747935	0.00679288	0.385556	3.53148e-06
BPI	7873.3(1151.7-25952.2)	7237.2(297.7-17455.8)	10084.7(3113.5-28718.2)	4284.2(780-12791.4)	0.000144539	0.000981018	0.00385614	blue	0.786952	0.811753	-0.0040242	-0.00208837	0.403999	-0.158001	0.157278	-0.0641397	-0.0286911	-0.5092	1.32813e-17	1.97369e-19	0.972106	0.985522	0.00024438	0.167097	0.169071	0.576916	0.803087	1.92878e-06
RGMB	1417.8(951.3-1861.2)	1462(1012.7-1966.2)	1357.3(1111.6-1557.1)	1636.6(1033.6-2331.2)	0.000145382	0.000981018	0.00387364	red	-0.561288	-0.438801	-0.325751	-0.249806	-0.495837	-0.0118404	-0.38557	0.0690809	-0.275436	0.797091	9.00974e-08	5.85377e-05	0.00361036	0.0274049	3.91172e-06	0.918053	0.00049009	0.547857	0.014658	2.55025e-18
HIST3H2A	5310.8(912.6-19840.7)	5569.2(356.4-24196.9)	4928.9(1168.8-17696.3)	1988.3(828-9293.1)	0.000164682	0.00109141	0.00426938	blue	0.689575	0.558283	0.153637	0.146611	0.534953	-0.299318	0.0645654	-0.296539	-0.0669742	-0.467648	2.92061e-12	1.09078e-07	0.179284	0.200243	4.52219e-07	0.00776411	0.574384	0.00838261	0.560159	1.58244e-05
PDXK	569(289.3-922.4)	539.6(173.7-789)	661.1(455.8-1193.5)	456.5(263.5-755.6)	0.00017402	0.00111353	0.00445775	blue	0.882887	0.692254	0.153066	0.0309055	0.515757	-0.0549245	0.0175211	-0.345371	-0.277627	-0.430961	1.15584e-26	2.22325e-12	0.180925	0.788232	1.34823e-06	0.632929	0.878986	0.00195573	0.0138576	8.18827e-05
TGFBR3	19767.8(14150.5-27360.9)	20947.2(13812-28547.1)	20873.3(11322.7-30739.7)	24382.4(14607.5-45643.1)	0.000171648	0.00111353	0.00441007	grey	-0.43901	-0.39301	-0.0704701	-0.283411	-0.448985	0.000919382	-0.418834	0.0307962	-0.18101	0.609926	5.80083e-05	0.000371864	0.539817	0.0119239	3.73842e-05	0.993626	0.000135439	0.788964	0.112749	3.07682e-09
RPS7	327(179.5-1219.4)	314.9(180.3-830.2)	288.7(218.3-541)	233.8(167.9-478.4)	0.000184134	0.00115827	0.00465972	blue	0.66325	0.453648	0.14779	0.143023	0.504049	-0.266918	0.277371	-0.233285	0.00417032	-0.535236	3.67855e-11	3.02987e-05	0.196607	0.211597	2.54215e-06	0.0181607	0.013949	0.0398304	0.971094	4.4476e-07
FLRT2	3945.1(2774.2-5328.9)	3915.8(1701.7-6075.2)	3886(3047.9-4664)	4426.4(2765.1-6008.5)	0.000192528	0.00119089	0.00482583	grey	-0.491704	-0.44946	-0.0842694	-0.172702	-0.365398	-0.063865	-0.372789	-0.236502	-0.455705	0.745229	4.83919e-06	3.65972e-05	0.463231	0.130528	0.00100349	0.578552	0.000775872	0.0370988	2.75894e-05	5.09974e-15
ANXA6	12358.7(11091.3-15491.6)	11008.7(1075.2-15711)	12821.9(11560.3-15826.3)	12887(10035.9-14804.7)	0.000217756	0.00124627	0.00531758	brown	-0.323654	-0.33986	0.183651	-0.26151	-0.326888	0.29456	-0.194134	-0.0729159	-0.103158	0.296788	0.00384608	0.00233251	0.107508	0.0207386	0.00348809	0.00884895	0.0885487	0.525804	0.368783	0.0083255
GSTP1	494.4(421.9-650)	488.4(358.1-701.9)	559.4(399.4-881.7)	452.1(372.3-547.2)	0.000211239	0.00124627	0.00519158	blue	0.662519	0.490091	-0.0619805	0.041769	0.347841	0.071951	-0.167376	0.0580882	-0.2211	-0.248392	3.93223e-11	5.25402e-06	0.589833	0.716533	0.00180539	0.53131	0.142999	0.613443	0.0517357	0.0283209
HAMP	10293.2(162.3-30710.5)	14246(4907.1-38083)	13019.9(1893.3-24941.3)	5829.6(64.4-19150.4)	0.000218271	0.00124627	0.00532752	blue	0.326426	0.203587	-0.179052	0.214184	0.299798	-0.134369	0.00462706	-0.131533	-0.205584	-0.116195	0.00353732	0.0738128	0.11676	0.0597002	0.00766146	0.240844	0.967929	0.251008	0.0709666	0.311024
MATN2	6535(3984.4-10467.3)	6703.1(4865.6-9255.3)	6654.4(4419.8-8738.7)	7391.8(4203-9686.8)	0.000213306	0.00124627	0.00523162	grey	-0.53529	-0.416725	-0.174471	-0.166366	-0.401157	0.136889	-0.388105	0.00604805	-0.299368	0.705458	4.43344e-07	0.00014754	0.126573	0.145463	0.000272782	0.232054	0.000446423	0.958088	0.0077535	5.54288e-13
SERPINA3.1	7530.4(3363.9-12482.1)	7659(2639-14583.4)	8757.1(5514.6-26575.6)	5212.7(2350-9959)	0.000214399	0.00124627	0.00525277	magenta	0.81901	0.91401	0.0141784	-0.0181709	0.427109	-0.0669529	0.125365	-0.0739311	-0.0101352	-0.558113	5.11354e-20	1.66343e-31	0.901945	0.874533	9.62727e-05	0.560284	0.274113	0.520041	0.929822	1.10259e-07
HSPA1A	1518.3(1143.2-2416)	1562.5(715.1-2449.8)	1985.4(1161.4-5051.4)	1312.1(839.4-1995.6)	0.00022495	0.00126494	0.00545592	blue	0.709164	0.443665	0.203328	-0.0088908	0.426395	-0.233147	0.0435735	-0.494198	-0.40852	-0.183688	3.70208e-13	4.73361e-05	0.074188	0.938421	9.91868e-05	0.0399509	0.704838	4.25743e-06	0.000204743	0.107436
SLITRK5	635.4(434.2-896.7)	602.5(253.3-1128.2)	593.5(395-780.9)	762.4(373.8-1369.5)	0.000245589	0.00136039	0.00584854	grey	-0.44102	-0.300928	-0.0152091	-0.205893	-0.386674	0.0595724	-0.255042	-0.0679433	-0.270827	0.558085	5.31525e-05	0.00742465	0.894856	0.0705332	0.000470621	0.604392	0.0242268	0.554484	0.0164727	1.10457e-07
ESAM	5439.8(4409-7396.5)	5386(3672.5-6821.1)	5487.9(3849.4-7440.3)	6013.9(4702.5-7045.7)	0.000275885	0.00149146	0.00641449	red	-0.383325	-0.33415	-0.0572023	-0.187888	-0.415952	0.547216	-0.271798	0.078821	-0.128702	0.356096	0.000532008	0.0027904	0.618873	0.099497	0.000152219	2.1705e-07	0.0160753	0.49274	0.261443	0.00137542
MCL1	241.1(192.7-390)	246.5(182.4-418.7)	296.7(192.6-560)	225.3(178.1-627.3)	0.000277289	0.00149146	0.00644044	blue	0.574023	0.390515	-0.0724869	0.0455415	0.321824	-0.135095	-0.0530508	-0.263171	-0.337097	-0.175082	3.92268e-08	0.000408226	0.528249	0.692161	0.00406285	0.238287	0.644589	0.0199155	0.00254484	0.12523
THBS4	31226.6(16493.5-58920.6)	32840.4(20869.3-46092.5)	30282(21642.4-46886.3)	34997(21193.3-51438)	0.000338216	0.00179318	0.00754592	grey	-0.62871	-0.551032	-0.237147	-0.169333	-0.470635	-0.0457932	-0.229039	-0.0117287	-0.273165	0.747806	7.12293e-10	1.71692e-07	0.0365698	0.138316	1.37254e-05	0.690546	0.0436898	0.918823	0.0155294	3.65326e-15
CD226	369.3(264.3-650.8)	335.3(256.3-512.5)	340.5(287.7-431)	397.2(275.2-514.2)	0.000375254	0.00196153	0.00820028	brown	-0.326137	-0.246977	0.643667	0.0910506	-0.0639023	-0.0307405	-0.206322	-0.0661294	0.130208	-0.0405784	0.00356844	0.0292639	2.06707e-10	0.427893	0.578329	0.789337	0.0699373	0.565129	0.255852	0.724285
CDNF	611.5(474.5-864.6)	616.2(337.6-1125.8)	572.8(454.8-744.7)	714.6(436.3-2016.6)	0.000388321	0.00200164	0.00842828	grey	-0.484741	-0.521114	0.0200471	-0.146246	-0.379794	-0.0784595	-0.22095	-0.160955	-0.321386	0.591585	6.88217e-06	1.00063e-06	0.8617	0.201378	0.000604564	0.494732	0.0518989	0.1592	0.00411626	1.17402e-08
LRP8	793(589-1061)	704.2(292.9-947.9)	755.5(618.6-945.7)	855.1(572.2-1378.7)	0.000398271	0.00202481	0.00860096	brown	-0.364416	-0.260068	0.149186	-0.225834	-0.331708	0.2368	-0.175678	-0.121215	-0.169253	0.312094	0.00103791	0.0214765	0.192366	0.046803	0.00300961	0.0368533	0.123929	0.290436	0.138506	0.00540787
IFNB1	201.9(168.9-251.7)	225.9(165.5-355.7)	210.1(173.3-274.3)	334.1(167.8-1058.3)	0.000441145	0.00221248	0.00933621	grey	-0.222447	-0.0431271	-0.190331	-0.192476	-0.314743	-0.00658134	-0.0930344	-0.0744539	-0.137161	0.360943	0.0502908	0.707725	0.0950951	0.0913571	0.00500731	0.954396	0.417853	0.517087	0.231119	0.00116843
BCL2L1	219.1(167-286)	240.9(174.3-351.2)	206.9(170.4-256.5)	212.4(163.9-327.2)	0.000493258	0.00235989	0.0102121	brown	0.195233	0.0388321	0.55606	0.354906	0.399137	-0.309798	0.419413	-0.098696	0.170425	-0.443671	0.0867231	0.735705	1.25494e-07	0.00143108	0.000294782	0.00577752	0.000132278	0.389961	0.135755	4.73227e-05
CTSV	299.3(210.8-397.7)	283.3(148.7-376.8)	317(184.6-528.6)	390.5(226.4-694.5)	0.000502331	0.00235989	0.0103627	brown	-0.233005	-0.203576	0.300672	-0.110272	-0.190307	0.0247044	-0.183088	-0.00333224	-0.030374	0.160496	0.0400753	0.0738285	0.00747777	0.336498	0.0951373	0.830006	0.108608	0.976901	0.791791	0.16041
LGALS7	956.4(715.8-1146.3)	893.7(292.8-1093.7)	946.7(786.7-1062)	1043.8(896.8-1226.4)	0.000488526	0.00235989	0.0101333	turquoise	-0.472085	-0.1691	-0.169675	-0.251872	-0.557481	0.572152	0.134457	0.57957	0.465402	0.0393877	1.28029e-05	0.138867	0.13751	0.0261109	1.14749e-07	4.44229e-08	0.240531	2.70051e-08	1.75964e-05	0.732066
PRL	1366.1(788.6-1965)	1177.6(716.1-2843.3)	1255.8(866-1840.4)	1662.5(1104.8-3684.5)	0.000486101	0.00235989	0.0100929	turquoise	-0.28673	-0.03551	0.0862744	-0.258766	-0.369405	0.215575	-0.0286008	0.307542	0.264974	-0.0308059	0.0109237	0.757588	0.452619	0.0221625	0.000873527	0.0580235	0.803695	0.0061626	0.0190539	0.788899
PRSS22	346.1(245.6-515.5)	403.1(251.2-815.1)	368.9(192.9-521.9)	432.7(317.1-587.8)	0.000502074	0.00235989	0.0103584	grey	-0.343876	-0.383901	-0.153341	-0.0633627	-0.267368	-0.0279491	-0.202289	-0.173165	-0.438103	0.634483	0.00205208	0.000520954	0.180133	0.581549	0.0179588	0.808082	0.0757104	0.129483	6.03318e-05	4.45359e-10
TPI1	2201.6(1336.7-3369.6)	2434(1296.7-4205.6)	2237.7(1606.5-3473.4)	1751.4(1163.6-2232.6)	0.000528262	0.00245069	0.0107903	purple	0.707739	0.364578	0.372494	0.704003	0.953488	-0.367132	-0.0499787	-0.22051	-0.0956356	-0.553951	4.32677e-13	0.00103217	0.000783971	6.48364e-13	2.5026e-41	0.000945237	0.663893	0.0523799	0.404898	1.43214e-07
NOTCH1	18652.6(15274.2-23376.2)	18642.5(13962.8-25376.6)	18667.6(15609.9-20645.4)	19638.7(13751.1-27128.2)	0.000538008	0.00246509	0.0109499	grey	-0.590052	-0.446076	-0.138968	-0.181863	-0.462008	0.071758	-0.410149	0.010102	-0.174703	0.660176	1.30816e-08	4.25535e-05	0.224972	0.111035	2.06284e-05	0.532415	0.000191974	0.930051	0.126063	4.86424e-11
TBP	228.6(190.9-347.3)	223.8(159.8-321)	237.7(199.4-278.9)	207.3(186-310.3)	0.000551483	0.00249601	0.0111697	blue	0.472712	0.241119	-0.00988155	0.192992	0.377454	-0.323106	0.138932	-0.256617	-0.192557	-0.156226	1.24223e-05	0.0334525	0.931574	0.0904761	0.00065752	0.00390987	0.225093	0.0233347	0.0912188	0.171977
PDE5A	393.5(303.3-551.2)	433.3(285.7-726.4)	383(283.9-534.6)	430.2(284.6-2996.2)	0.000568301	0.00254114	0.0114425	blue	0.438338	0.359037	0.253265	0.215831	0.428341	-0.117682	-0.138295	0.0943321	0.0192661	-0.405199	5.97211e-05	0.00124622	0.0252685	0.0577187	9.14347e-05	0.304831	0.227247	0.411361	0.867038	0.000233218
CKM	508(236.7-1457.9)	506.7(248-2051.9)	658.1(285.2-1901.2)	638.5(332.3-1198.7)	0.000612329	0.00270541	0.0121491	grey	-0.250464	-0.370618	-0.0362394	0.02819	-0.0561997	-0.0555447	-0.29631	0.061925	-0.137423	0.33027	0.0269869	0.000837314	0.752767	0.806459	0.625043	0.629088	0.00843548	0.590167	0.230219	0.00314584
ASGR1	442.9(304.2-662.6)	410.2(171.4-556)	446.2(344.3-540.8)	389.5(297.8-473.5)	0.000693547	0.0030282	0.0134255	turquoise	0.417982	0.513875	0.033743	-0.0853083	0.163623	-0.181821	0.323345	0.0972964	0.547884	-0.610762	0.00014021	1.49531e-06	0.769306	0.457716	0.152311	0.111119	0.00388194	0.396751	2.08361e-07	2.88859e-09
DSC2	2214.5(1373.2-3845.5)	2354.2(1543.9-3542.7)	2200.1(1923.2-2839.5)	2475.7(1816.4-3241.8)	0.000711002	0.00306832	0.0136955	grey	-0.405577	-0.347885	-0.470109	-0.237755	-0.473778	0.0542071	-0.290773	-0.0696214	-0.433418	0.788744	0.000229801	0.00180277	1.40753e-05	0.0360777	1.17998e-05	0.637383	0.00980484	0.544722	7.37714e-05	9.98663e-18
IGFBP6	364.3(249.7-600.3)	411.6(305.6-655.3)	380.3(326.7-468.4)	428.6(335.8-612.2)	0.000734858	0.00313482	0.0140622	grey	-0.368783	-0.364258	-0.192855	0.0427105	-0.197198	-0.254914	-0.147057	-0.0383122	-0.14104	0.524805	0.000892641	0.00104357	0.0907088	0.710423	0.0835374	0.0243007	0.19886	0.739117	0.218067	8.12399e-07
CCL5	47972.2(18957.2-71529)	44480.4(12982.8-70490.7)	52534.2(26407.6-88686)	59566.9(33130.4-79279)	0.000765862	0.00322995	0.0145348	turquoise	-0.369924	-0.148101	0.0119293	-0.353207	-0.51388	0.300402	0.0785941	0.167749	0.108155	0.171401	0.000857862	0.195657	0.91744	0.00151406	1.49493e-06	0.0075341	0.49399	0.142097	0.345912	0.133496
FGF2	1564.9(295.2-17379.2)	479.2(214.7-1729.8)	364(250.5-639.2)	1656.6(281.9-29635.6)	0.000783361	0.00326663	0.0147996	brown	-0.0630588	-0.0364893	0.0693202	-0.0102673	-0.0952209	-0.0265419	0.130238	0.116271	0.00860938	-0.0673341	0.583366	0.751117	0.546468	0.92891	0.406948	0.817573	0.255745	0.310705	0.940366	0.558048
NME2	1624.1(896.6-3098)	1755.8(741.7-4016.8)	1434.1(997.8-2266.6)	1158.9(555.8-1770.8)	0.000855208	0.00352661	0.015873	brown	0.533932	0.16797	0.696617	0.465586	0.767903	-0.299553	0.0380845	-0.287373	-0.120416	-0.555608	4.80071e-07	0.141565	1.41652e-12	1.7444e-05	2.34337e-16	0.00771373	0.740612	0.0107387	0.293651	1.29107e-07
STIP1	2235.4(1363.3-4412.5)	2729.8(1117.7-5859.9)	2295.6(1464.7-4076.7)	1772.2(1222.7-2626.5)	0.000910166	0.003712	0.0166797	purple	0.502512	0.203638	0.341483	0.790052	0.880443	-0.315234	0.142944	-0.0810507	0.115276	-0.587493	2.75809e-06	0.0737383	0.00221528	8.09676e-18	2.41832e-26	0.00493599	0.211853	0.480546	0.314893	1.5651e-08
EGF	2588.9(1266.4-3529.9)	2160.4(751-3762.6)	2468.1(1823.4-3618)	2868.1(1629.6-3634.6)	0.000960735	0.00387565	0.0174114	brown	-0.171448	-0.0812235	0.535796	-0.0151065	-0.0975114	0.391026	0.0599967	0.15994	0.361875	-0.360747	0.133386	0.479607	4.30353e-07	0.895561	0.395703	0.000400527	0.601815	0.161883	0.00113201	0.00117623
YWHAB	9476.8(5969-15963)	10035.4(5828.8-16286.7)	10775.5(7101.4-18206.8)	7921.5(4244.3-11742.9)	0.00104113	0.00415482	0.0185551	blue	0.839076	0.569885	0.519197	0.323611	0.761087	-0.283392	-0.115103	-0.272117	-0.0931161	-0.620498	8.71682e-22	5.15941e-08	1.11395e-06	0.00385101	6.13045e-16	0.0119298	0.315626	0.0159462	0.417443	1.3666e-09
ADAM9	651.4(409.6-1691.1)	498.5(274.2-625.9)	523.1(428.4-675.3)	563.2(416.7-766.6)	0.00113199	0.00446934	0.01982	brown	-0.297087	-0.359678	0.09069	-0.206605	-0.266742	0.0859424	-0.155726	-0.113998	-0.32826	0.342217	0.00825728	0.00121954	0.429732	0.069545	0.01824	0.454367	0.173372	0.320322	0.0033454	0.00216402
EFNB2	5350.5(4101-8376.8)	5614.6(2092.1-8592.2)	5266.8(4280.6-6706.6)	6164.1(3850.1-8601.1)	0.00120556	0.0047097	0.0208241	grey	-0.438143	-0.422523	-0.0609339	-0.205136	-0.390091	-0.0894897	-0.28042	-0.238092	-0.455239	0.695652	6.02273e-05	0.000116448	0.596141	0.0715968	0.000414716	0.435887	0.0128924	0.0358075	2.81827e-05	1.56621e-12
HIST2H2BE	82880.7(22987.1-161560.7)	70033.7(10372.4-134587.4)	70499.3(27973.4-163211.9)	42742.6(14606.4-95967.7)	0.00131726	0.00509246	0.022316	blue	0.669962	0.544223	0.23693	0.0643297	0.490547	-0.323895	-0.00881903	-0.388859	-0.147911	-0.412267	1.97585e-11	2.60337e-07	0.0367467	0.575785	5.13338e-06	0.00381825	0.938917	0.000434135	0.196238	0.000176468
RPS6KA3	433.8(234.6-658.1)	446.9(229.6-766.8)	501.3(329-743.3)	358.6(167.2-559.6)	0.00133493	0.00510758	0.0225487	blue	0.869248	0.561814	0.478588	0.291072	0.736553	-0.209999	-0.0439582	-0.38328	-0.260708	-0.546427	5.8562e-25	8.7116e-08	9.33503e-06	0.00972621	1.52335e-14	0.0649863	0.702354	0.000532868	0.0211466	2.27741e-07
NCK1	287.4(195.9-568.1)	291.1(194-1093.9)	229(172-301.3)	300(191-757.6)	0.00150752	0.00570909	0.0247737	brown	-0.213922	-0.209409	0.499689	0.188875	0.022977	-0.20417	-0.00610746	-0.110136	0.230283	-0.238579	0.0600205	0.0657609	3.20021e-06	0.0977	0.841733	0.072972	0.957677	0.337097	0.0425275	0.0354192
CD109	1736.1(695.6-2669.8)	1779(702.5-2383.1)	1432(867.8-1942.6)	1845.5(1201.5-2269.3)	0.00153657	0.00572632	0.0251401	grey	-0.450311	-0.433498	-0.0732472	-0.126122	-0.29845	-0.0528902	-0.262402	-0.10748	-0.373226	0.63322	3.52263e-05	7.35195e-05	0.52392	0.271203	0.0079529	0.645592	0.0202929	0.34895	0.000764019	4.93969e-10
PF4	111782.3(87723.3-150224.9)	92027.9(10832.3-126223.1)	112594(90686.4-154697.4)	112624.4(82938.2-146445.1)	0.00154293	0.00572632	0.0252201	red	-0.0442918	0.137428	0.227825	-0.203868	-0.182362	0.516889	-0.175934	0.143672	0.1402	-0.148156	0.700202	0.230203	0.0448484	0.0734055	0.110042	1.26644e-06	0.123373	0.209511	0.220846	0.195488
PARK7	287.1(219.3-608.7)	240.6(126.9-403.8)	243.8(180.7-324)	273.2(212.8-406.4)	0.00169654	0.00623406	0.0271196	red	-0.149545	-0.0548237	-0.0301327	-0.204954	-0.253743	0.457103	-0.0853979	-0.0248953	-0.113531	0.105552	0.191287	0.633554	0.793408	0.0718541	0.0249845	2.58792e-05	0.457242	0.828713	0.322323	0.357711
MAPK1	500.3(345.7-805.4)	520.8(272.2-1035.1)	529(351-861.9)	400.2(238.5-563.6)	0.0017759	0.00646171	0.0280785	blue	0.774414	0.514974	0.484544	0.373985	0.735117	-0.135591	-0.190923	-0.292588	-0.222233	-0.552299	9.06597e-17	1.40773e-06	6.95033e-06	0.000743803	1.81825e-14	0.236553	0.0940511	0.00933594	0.050518	1.58724e-07
S100A6	4285.8(2380.2-6536)	4901.2(2168-9962.7)	5150.6(3694.3-8601.8)	3529.9(2409.1-5350.2)	0.00182955	0.0065923	0.0287183	blue	0.753196	0.587751	0.10374	0.536529	0.758767	-0.200773	0.0650301	-0.054534	-0.0480157	-0.529751	1.7948e-15	1.53716e-08	0.366073	4.1217e-07	8.44326e-16	0.0779772	0.571627	0.635351	0.676344	6.12066e-07
CPNE1	758.2(411-1191.6)	796.5(93.4-1947.6)	903.7(327.2-1545.3)	584.9(115.7-919.2)	0.00192175	0.00685791	0.0298027	blue	0.49213	0.359002	0.238491	0.250573	0.477884	-0.330988	-0.135842	-0.0430273	-0.112089	-0.304244	4.73465e-06	0.00124767	0.035489	0.0269186	9.6632e-06	0.0030771	0.235678	0.708371	0.328549	0.006766
CDK8.CCNC	356.9(250.9-461.5)	388.1(295.4-494.3)	390.2(318.2-508.6)	375.1(274.7-1080.1)	0.00216888	0.00759377	0.0326198	blue	0.552352	0.479802	0.0658087	0.0473135	0.292717	-0.0731913	0.662701	-0.0189281	0.263423	-0.53324	1.58203e-07	8.79418e-06	0.567021	0.680819	0.00930343	0.524238	3.86762e-11	0.86935	0.019793	4.99897e-07
KLK11	510.3(269.1-1358.6)	486.5(238.3-722.9)	475.1(255.3-646)	583.2(295.9-973.9)	0.00215106	0.00759377	0.0324209	grey	-0.305279	-0.353981	-0.0495427	-0.123695	-0.291059	-0.0956735	-0.246001	-0.0746751	-0.418981	0.512273	0.00657117	0.00147572	0.66665	0.280606	0.0097295	0.404711	0.0299291	0.515839	0.000134628	1.63233e-06
UNC5D	979.4(722.7-1269.6)	929(335.5-1588.3)	942.8(717.5-1298.7)	1115.8(651.7-1780.7)	0.00223983	0.0077689	0.033406	grey	-0.291868	-0.127037	0.0642356	-0.361713	-0.396615	0.111256	-0.115237	0.116123	-0.0606881	0.29203	0.00951956	0.267713	0.576345	0.00113827	0.000324534	0.332177	0.315057	0.311324	0.597627	0.00947806
DKK3	3259.5(1941.4-4974.7)	3669.9(2278.3-5249.2)	2941.2(2211.9-3937)	3715.8(2608.3-7125.8)	0.00234447	0.00804766	0.034548	grey	-0.43052	-0.372661	-0.314906	-0.157107	-0.36727	-0.00600277	-0.346046	-0.0767878	-0.338171	0.713954	8.34236e-05	0.000779378	0.00498353	0.169541	0.000940743	0.958402	0.00191354	0.504	0.00246034	2.17649e-13
GFRA3	329(257.9-382.6)	320.4(202.2-387.2)	352.4(309.1-510)	307.3(258.2-364.7)	0.00236356	0.00804766	0.0347542	blue	0.637955	0.52113	0.0379717	0.0725544	0.3923	-0.0174113	0.469645	-0.0476731	0.106975	-0.496653	3.34199e-10	9.9975e-07	0.741353	0.527864	0.000381895	0.879738	1.43902e-05	0.678526	0.35123	3.74963e-06
GDI2	8180.6(5404.5-13674.2)	9801.1(6220.7-20196.2)	8740.1(6271.9-12884.6)	7200.3(5589.1-8486.1)	0.00240565	0.00811648	0.0352063	purple	0.593475	0.234491	0.233758	0.734189	0.9036	-0.326063	-0.0863754	-0.20923	-0.200314	-0.335607	1.02669e-08	0.0387867	0.0394181	2.03746e-14	1.05136e-29	0.00357644	0.452089	0.0659975	0.078674	0.00266649
BMPR1A	217.1(152.2-342.1)	203.7(132.5-459.5)	163.2(127.9-195.2)	190.4(136.3-290.4)	0.00257176	0.00859876	0.0369606	grey	-0.151655	-0.109395	0.0242938	-0.0426136	-0.0769184	-0.118846	0.0210672	0.000974214	-0.00391105	0.144541	0.185026	0.340378	0.832791	0.711051	0.503273	0.300039	0.854738	0.993246	0.97289	0.20674
MIF	792(501.7-1075.6)	851.3(612.6-1255)	792.4(634.5-1264.4)	707.2(592.9-880.6)	0.00259677	0.00860488	0.0372207	purple	0.53316	0.323754	0.226332	0.536904	0.707294	-0.340811	0.0897092	-0.0925275	0.030799	-0.464845	5.02217e-07	0.00383448	0.0463079	4.03136e-07	4.54184e-13	0.00226315	0.434758	0.420405	0.788944	1.80634e-05
EPB41	2566.8(945.4-6208.4)	3950.2(1148.5-11521.2)	2705(1204.1-14248.2)	1532.6(942.1-2121.8)	0.00296097	0.00972487	0.0408942	purple	0.421825	0.127247	0.224595	0.700544	0.821413	-0.373384	-0.0917075	-0.18954	-0.029521	-0.360408	0.000119838	0.266917	0.0480552	9.37742e-13	3.22657e-20	0.000759758	0.424553	0.0965033	0.797512	0.00118981
AGRP	594.4(402.6-1894.1)	546.4(311.7-768.5)	623.1(487.3-807.8)	700.2(415.9-1074.9)	0.00309021	0.0100247	0.0421499	grey	-0.16812	-0.165833	-0.0924881	-0.0754065	-0.188863	0.180501	-0.107083	0.110588	-0.185857	0.343978	0.141205	0.146774	0.420604	0.511724	0.0977207	0.113782	0.350744	0.335107	0.103276	0.00204537
CCDC80	1130.6(644.1-1663.4)	1309.9(894.3-1803.2)	1182.2(793.4-1519.6)	1354.5(938.9-2069.4)	0.00310629	0.0100247	0.0423045	grey	-0.514085	-0.449685	-0.431801	-0.120104	-0.402357	0.0113028	-0.190914	0.072397	-0.308572	0.77532	1.4782e-06	3.62304e-05	7.90216e-05	0.294913	0.000260436	0.921762	0.094067	0.528762	0.00598414	7.92396e-17
RETN	1201.6(728.5-2022)	1171.2(770.6-1793.6)	1225.5(793.7-2674.8)	990.9(596.4-1650.4)	0.00322498	0.0101498	0.0434345	magenta	0.635363	0.815389	-0.115306	-0.0591141	0.232604	-0.0216962	0.118736	0.0579939	0.0794354	-0.420366	4.14226e-10	1.01074e-19	0.314766	0.60718	0.0404289	0.85045	0.300491	0.61402	0.489364	0.000127228
TKT	19700.6(12050-30288.6)	21353.4(12630.4-34303.7)	20174.6(14492.4-31759)	16068(10684.4-19699.5)	0.00322708	0.0101498	0.0434542	purple	0.671198	0.332101	0.505824	0.666114	0.934652	-0.360233	-0.147157	-0.265389	-0.125805	-0.535743	1.75898e-11	0.0029733	2.31253e-06	2.82709e-11	7.21709e-36	0.00119687	0.198554	0.0188599	0.272418	4.31706e-07
UBC	431.5(341.2-540.8)	438.3(242.5-733.2)	438.4(394.8-488.5)	478.1(421.6-545.4)	0.0031801	0.0101498	0.0430095	turquoise	-0.247704	-0.0353859	0.124508	-0.0105839	-0.243926	0.0882764	0.159318	0.54671	0.590187	-0.241378	0.0287758	0.758409	0.277432	0.926724	0.0313864	0.44216	0.163541	2.23853e-07	1.29577e-08	0.0332577
AIP	271.5(212.8-354.1)	298.4(95.1-706.1)	325.1(240.9-516.6)	251.9(172.1-321.2)	0.00358919	0.0111938	0.0467868	blue	0.579565	0.387859	0.29864	0.0412703	0.386066	-0.0224986	0.234872	-0.0133687	0.00540545	-0.479259	2.70136e-08	0.000450496	0.00791132	0.719776	0.00048126	0.844987	0.0384624	0.907519	0.962538	9.03272e-06
CLEC1B	1365.8(858.3-2117.2)	1118.9(625.4-2171.9)	1203.5(876.9-1773)	1419.7(956.6-1976)	0.00397091	0.0122811	0.0501301	brown	-0.235584	-0.152922	0.578008	0.0566311	-0.0897831	0.38951	0.0186952	0.0808599	0.322465	-0.319604	0.0378616	0.181338	3.002e-08	0.622385	0.434378	0.000423775	0.870944	0.481583	0.00398566	0.0043403
ANGPTL4	1601.8(1162.2-2392.4)	1485.7(562.9-2054.8)	1684(1286.2-2917.5)	1324(1011.2-1793.4)	0.00406906	0.0123819	0.0509638	blue	0.669907	0.561952	0.0839314	0.0182239	0.398428	-0.168387	0.281158	-0.350518	0.00977904	-0.445827	1.98594e-11	8.63489e-08	0.465033	0.87417	0.000302877	0.140564	0.0126474	0.00165423	0.932282	4.30257e-05
MMP9	653.1(281.6-1171.1)	611.7(104.1-1436.2)	749.1(401.2-1413.7)	448.6(184.6-995)	0.00407024	0.0123819	0.0509738	magenta	0.671396	0.858801	-0.0722617	-0.0228784	0.329438	0.017542	0.0360087	-0.0522812	0.0529425	-0.479263	1.72643e-11	8.88511e-24	0.529535	0.842403	0.00322714	0.878842	0.75429	0.649403	0.645265	9.03079e-06
ICOSLG	1342.5(946.6-2118.4)	1344.6(664.9-2080.6)	1465(1062.5-2685.5)	1160.4(948-1596.9)	0.00421075	0.0127052	0.0521497	blue	0.57819	0.652444	-0.0633908	-0.0912703	0.238113	-0.0572624	0.212252	0.276153	0.140023	-0.453239	2.9652e-08	9.68538e-11	0.581381	0.426774	0.0357903	0.618504	0.0620958	0.0143918	0.221438	3.0866e-05
PRTN3	9662.9(3196.3-17441.7)	9763(2522.5-21840.7)	11661.8(4653.7-24118.2)	6986.6(2017.8-17213)	0.00429688	0.0128606	0.0528608	magenta	0.703458	0.884403	0.0167748	-0.124438	0.278299	-0.132386	0.123342	-0.0777653	0.012067	-0.493029	6.87445e-13	7.25255e-27	0.884104	0.277705	0.01362	0.247917	0.281992	0.49857	0.91649	4.5213e-06
OLR1	738(158.9-1486)	707.1(121.4-1434.4)	980.5(481-2782.2)	563.2(158.8-1526)	0.00440872	0.0130897	0.0537733	magenta	0.745712	0.937353	0.00903496	-0.126024	0.305224	-0.0685094	0.095173	-0.0788313	-0.0108204	-0.474779	4.79227e-15	1.52607e-36	0.937424	0.271578	0.00658142	0.551182	0.407184	0.492683	0.925091	1.12416e-05
MPO	21533.8(10755.5-39634.9)	22907.5(8716.6-43437.9)	27002.2(14401.3-62268.8)	17186(7028.1-33207.9)	0.00464587	0.0136844	0.0556695	magenta	0.797083	0.900867	0.0870723	-0.0113712	0.414401	-0.203149	0.0266078	-0.215501	-0.151819	-0.435396	2.55347e-18	2.88784e-29	0.448434	0.92129	0.000162024	0.0744491	0.817128	0.0581118	0.184546	6.77917e-05
CAPG	300.5(206.8-486.4)	323.1(178.4-544.3)	354.5(226.1-671.3)	268.2(161.2-360.6)	0.0047646	0.0139236	0.0565999	blue	0.484477	0.276216	-0.164061	-0.0698473	0.219754	-0.0936285	0.00427749	-0.331479	-0.416217	0.00670807	6.97359e-06	0.0143687	0.151203	0.543414	0.0532141	0.414874	0.970351	0.00303096	0.0001506	0.953519
CLU	297.6(211.9-395.8)	308.5(251-484.5)	287(246.5-363.8)	314.1(257-398.6)	0.0050379	0.0146073	0.058696	turquoise	-0.0820804	0.158695	0.204454	0.115735	0.0466741	-0.0261678	0.15159	0.159693	0.48643	-0.308901	0.474969	0.165216	0.0725658	0.312958	0.684904	0.820101	0.185216	0.162541	6.32287e-06	0.00592803
GAS1	442.6(349.4-581.5)	457.6(375.1-743.4)	436.9(379.5-510.1)	514.1(375.3-882.3)	0.00515667	0.0148069	0.0595879	grey	-0.500025	-0.260757	-0.33425	-0.180082	-0.458177	0.0886352	-0.367887	0.109487	-0.117785	0.587331	3.14421e-06	0.0211216	0.00278169	0.114636	2.4633e-05	0.4403	0.000920839	0.339968	0.304406	1.58286e-08
MED1	32894(20950.6-40903.3)	34033.5(25049-44389.1)	33243.8(25422.5-40761.2)	35381(24826.4-46491.4)	0.00518656	0.0148069	0.0598106	grey	-0.479366	-0.43025	-0.218139	-0.0986393	-0.35633	0.00165011	-0.355599	0.151026	-0.145312	0.539614	8.98491e-06	8.43786e-05	0.0550327	0.390235	0.00136471	0.98856	0.00139842	0.186877	0.204302	3.43292e-07
BCAM	403.3(291.1-702.9)	413.3(178.3-561.6)	388.9(317.7-583.6)	529(335-2567.1)	0.00546399	0.0154799	0.0618452	grey	-0.222406	-0.220455	-0.0273391	-0.0810857	-0.146946	0.031832	-0.0974032	-0.22033	-0.371018	0.447311	0.0503342	0.0524403	0.812193	0.480356	0.199204	0.782038	0.39623	0.0525771	0.000825676	4.02825e-05
AHSG	1622.4(1282.9-2066)	1528.6(1179.6-1852.1)	1514.1(1211.5-1881.3)	1707.3(1317-2200.9)	0.00561305	0.0157503	0.062915	turquoise	-0.279756	-0.0616795	0.0541529	0.021067	-0.161473	-0.0798313	-0.0519549	0.456222	0.432592	-0.0639415	0.0131164	0.591644	0.63772	0.854739	0.157847	0.487195	0.651449	2.69449e-05	7.64123e-05	0.578096
TEK	304.8(247.6-404.6)	333.8(215.3-530.8)	346.3(257.8-452.9)	354.7(226.5-495.4)	0.00564433	0.0157503	0.0631375	grey	-0.307382	-0.352007	0.0141403	-0.0426425	-0.194775	-0.0471457	-0.306914	-0.10381	-0.351287	0.493499	0.00619069	0.00157525	0.902207	0.710864	0.0874802	0.681891	0.0062737	0.365748	0.001613	4.41363e-06
ROBO2	1726.5(1132.6-2302.7)	1841.4(1318.5-2467.2)	1745.7(1320.4-2156.6)	1895.5(1482.1-2263)	0.00589071	0.0163152	0.0648667	grey	-0.506011	-0.370627	-0.358291	-0.226991	-0.458065	0.0225847	-0.286999	-0.0123104	-0.232482	0.773162	2.28959e-06	0.000837039	0.00127787	0.0456592	2.47599e-05	0.844401	0.0108459	0.914812	0.0405371	1.09088e-16
STAT6	317.4(209.3-715.7)	294.1(202.2-520.8)	307.1(258.2-417.5)	266(219.9-484.4)	0.0059529	0.0163653	0.0652968	blue	0.684071	0.491656	0.210851	0.229487	0.543483	-0.311272	-0.067359	-0.0710914	0.0201791	-0.459499	5.06981e-12	4.85108e-06	0.0638804	0.0432681	2.7223e-07	0.00553772	0.557902	0.53624	0.860799	2.31756e-05
HGF	1198.7(260.2-15042.9)	391.9(179.9-626.7)	427.7(273.8-673.9)	329.1(185.1-574.6)	0.00605253	0.0165168	0.0659806	blue	0.532425	0.64458	-0.0896074	-0.180618	0.123716	0.216293	0.196279	-0.0956193	-0.0999093	-0.390977	5.24202e-07	1.91247e-10	0.435282	0.113543	0.280525	0.057173	0.0850162	0.404978	0.384132	0.000401262
CTSB	1274.9(856.1-1694.9)	1253.3(894.3-1791.6)	1195.3(751-1694.5)	1571.5(1035-5241)	0.00620558	0.0166891	0.0670187	grey	-0.310384	-0.218305	-0.490975	-0.206884	-0.378193	0.258231	-0.124566	0.104825	-0.0854272	0.452538	0.00568109	0.0548432	5.02263e-06	0.0691605	0.000640353	0.0224494	0.277208	0.361053	0.457087	3.18615e-05
PYY	258.1(151.8-437.7)	281(137.9-635)	277.7(125-550.7)	312.6(173.3-496.3)	0.00617568	0.0166891	0.066817	grey	-0.243114	-0.242035	-0.058722	-0.268962	-0.346343	0.131504	-0.304879	-0.0886319	-0.304731	0.398816	0.0319728	0.0327663	0.609571	0.0172602	0.00189522	0.251113	0.00664597	0.440317	0.00667375	0.000298426
UNC5C	2277.4(1592.9-3336.4)	2514.4(1621.3-3712.4)	2295.5(1543.4-2721.8)	2592.4(1590.8-3651.7)	0.00633889	0.0169249	0.0679113	red	-0.41647	-0.2682	-0.472337	-0.25902	-0.467683	-0.00800367	-0.357071	-0.0101621	-0.325753	0.77502	0.000149069	0.0175915	1.26487e-05	0.0220272	1.57981e-05	0.944555	0.00133132	0.929636	0.00361015	8.2856e-17
IGFBP2	353.5(146-687.2)	352(174-651.8)	386.4(201-860)	417.1(170.1-960)	0.00669642	0.0177518	0.0702538	grey	-0.0704415	0.00354528	-0.105645	-0.11949	-0.182084	0.0962655	-0.608411	-0.142482	-0.463091	0.490044	0.539982	0.975425	0.357286	0.29741	0.110594	0.401797	3.44778e-09	0.21335	1.9611e-05	5.2666e-06
LTF	5486.1(1438.4-16125.5)	5027.3(710.6-13363.8)	7135.1(3271.3-19812.4)	3870.4(1171.3-8422.4)	0.00735089	0.0193486	0.0743624	magenta	0.663573	0.869055	0.0175138	-0.0474442	0.294006	0.00750301	0.119088	-0.0593361	0.0684744	-0.485377	3.57129e-11	6.17005e-25	0.879036	0.679986	0.00898334	0.948018	0.299047	0.605829	0.551385	6.66621e-06
TAGLN2	3735.6(2418.6-5679.6)	3655.5(2056.6-7191.2)	3192.2(2204.4-5740.4)	4382.6(2101.7-9826)	0.00747563	0.0195384	0.0751212	brown	-0.170321	-0.169049	0.788408	0.256923	0.145513	-0.168624	0.00871852	-0.11157	0.266749	-0.317739	0.135998	0.138988	1.05368e-17	0.0231645	0.20367	0.140001	0.939612	0.330804	0.0182366	0.00458618
SFN	590.4(499.1-790.2)	578.2(399.6-847.8)	592.1(542.2-680.3)	633(552.7-759.8)	0.00811824	0.0210695	0.0789176	turquoise	-0.409571	-0.245613	-0.00747031	-0.0274505	-0.267415	0.131665	0.242806	0.362401	0.672595	-0.114878	0.00019642	0.0301972	0.948244	0.811441	0.0179381	0.250526	0.0321975	0.00111193	1.54146e-11	0.316578
LCN2	774(384.9-1419.5)	736.1(292.2-1345.9)	873.3(563.6-1843.9)	634.6(308-1018.1)	0.00897081	0.0231205	0.083691	magenta	0.731376	0.88946	-0.0112749	-0.088823	0.305504	-0.0078046	0.0466933	-0.0809916	-0.0270219	-0.436289	2.86832e-14	1.4593e-27	0.921954	0.439328	0.00652959	0.945932	0.684781	0.480867	0.814332	6.52411e-05
IFNG	209.9(148.6-284.6)	224.8(159.5-355.3)	189.4(157.6-211.2)	215.2(179.9-261.5)	0.00946222	0.0242188	0.0863211	grey	-0.252077	-0.222639	-0.0959638	0.116505	-0.0741366	-0.0295412	-0.256172	-0.224525	-0.345564	0.452973	0.0259855	0.0500878	0.40328	0.309728	0.518879	0.797376	0.0235837	0.0481269	0.00194355	3.124e-05
C3.5	6880.9(3375.3-9665.5)	8081.2(5024.6-11766.6)	7405.3(4022.5-9753.6)	7129.2(2891.7-9673.7)	0.00974825	0.0247801	0.0878148	green	0.0559389	0.161523	-0.190047	0.0960625	0.0290519	-0.204976	0.760238	0.22145	0.401663	-0.247427	0.626652	0.157716	0.0955984	0.402795	0.800662	0.0718234	6.89525e-16	0.0513576	0.000267515	0.0289613
FYN	3136.6(399.3-6114.2)	2468.7(408.1-6245.8)	2890.5(1363.8-4895.3)	3865.9(1105.1-6140.2)	0.00993337	0.0249393	0.0887678	brown	-0.176745	-0.256445	0.788504	0.0249049	0.037613	0.0237463	-0.09128	-0.0735604	0.157738	-0.204623	0.121626	0.0234308	1.03776e-17	0.828648	0.743712	0.836506	0.426725	0.522142	0.167815	0.072325
KPNB1	3250.8(1578.5-5833)	3856.7(1312.7-8873.3)	3114.4(1984-5181.4)	2421.3(1133-3721.8)	0.00994528	0.0249393	0.0888287	purple	0.566296	0.202659	0.596379	0.656783	0.893004	-0.363721	0.0546492	-0.283447	-0.0514767	-0.588948	6.5242e-08	0.0751656	8.34011e-09	6.59675e-11	4.52417e-28	0.00106294	0.634636	0.0119126	0.654452	1.41369e-08
ERAP1	35389.6(20438.7-63644.7)	22960.7(4502.4-43010.6)	26788.3(4262.6-43718.3)	25288.4(3797.6-64408.6)	0.0102525	0.025537	0.090386	grey	-0.124028	-0.160495	0.01515	0.0378164	-0.0234241	-0.0198397	0.0861107	-0.089064	-0.120426	0.0186576	0.279305	0.160411	0.895263	0.742374	0.838695	0.863117	0.453481	0.438083	0.293611	0.871201
HIST1H3A	562.2(383.8-1140.8)	604(262.7-1388.2)	635.6(374.6-1021.4)	460.4(322.1-839.9)	0.0106794	0.0264232	0.0925053	blue	0.623814	0.378295	0.0604211	0.0706346	0.420371	-0.191286	-0.00639373	-0.217668	-0.233278	-0.298221	1.05285e-09	0.000638019	0.599243	0.538869	0.000127203	0.0934167	0.955695	0.0555718	0.0398365	0.00800325
EGFR	20365.6(16601.8-26779.6)	19553(14481-31162.8)	19876.5(15422.1-24073.1)	20492.3(14351.8-23809)	0.0109374	0.0268824	0.0937618	turquoise	-0.377703	-0.353968	0.0319567	-0.160035	-0.280462	-0.00582569	-0.317141	0.190566	0.111794	0.243653	0.00065169	0.00147635	0.781206	0.16163	0.0128783	0.959628	0.00466766	0.0946802	0.329829	0.0315826
PDGFRA	772.8(534.1-1032.7)	799.8(412.5-1157.4)	774.3(616.6-1427.3)	901.1(632-1426.2)	0.0112859	0.0275564	0.0954315	grey	-0.43166	-0.342249	-0.0816248	-0.0860518	-0.321738	0.0895198	-0.0712793	-0.0756478	-0.266912	0.521314	7.94954e-05	0.00216183	0.477432	0.453791	0.00407321	0.435732	0.535161	0.51037	0.0181634	9.89509e-07
CFD	374.5(267-484.4)	447(323.3-775.1)	385.5(342.1-498.1)	434.1(275.3-610.4)	0.0113891	0.0276265	0.0959197	green	-0.178442	-0.145382	-0.200266	0.122257	-0.0794009	-0.169138	0.341704	0.0164449	0.0888448	0.193628	0.118032	0.204082	0.0787466	0.286281	0.489553	0.138777	0.00219975	0.886367	0.439215	0.0893984
COL8A1	287.8(135.9-1408.4)	269.6(113.3-1196.8)	319.7(112.4-1680)	219.1(120.7-640.9)	0.0114869	0.0276829	0.0963806	black	-0.0119247	-0.109644	-0.0557034	0.207997	0.101638	-0.0183774	-0.0376748	0.0316957	-0.0356341	0.0147186	0.917471	0.339276	0.628107	0.0676446	0.375918	0.873119	0.743306	0.782949	0.756767	0.898229
GPNMB	2261.8(1488.8-2902.8)	2272.4(1489.5-3382.7)	2454.9(1785.6-3896)	2611.5(1931.5-3791.7)	0.0117298	0.0280257	0.0975146	grey	-0.323519	-0.380987	-0.170037	-0.0802888	-0.237258	-0.170002	-0.296119	-0.163772	-0.315	0.630439	0.00386171	0.000579096	0.136661	0.484694	0.0364798	0.136742	0.00847964	0.151932	0.00496993	6.19511e-10
SCGB2A1	16113.3(13584.4-18323.6)	14392(5494.8-17808)	16159.7(13762.9-18199.6)	16362.1(14119.4-18974.1)	0.0117802	0.0280257	0.0977482	turquoise	-0.555458	-0.369713	0.0629278	-0.376116	-0.501627	0.32938	0.0528943	0.374949	0.548411	0.0831687	1.30327e-07	0.000864198	0.584149	0.000689652	2.89004e-06	0.00323285	0.645566	0.000718851	2.01748e-07	0.469113
TIMP2	322.3(225.9-418.2)	338(251.1-551.8)	354.7(251.6-421.2)	379.2(294.9-544.2)	0.0123262	0.0291379	0.100242	grey	-0.230052	-0.155385	0.0111131	0.103915	-0.0332918	-0.115476	-0.618839	-0.0743092	-0.253249	0.465624	0.0427416	0.174326	0.92307	0.365259	0.772307	0.31405	1.5553e-09	0.517904	0.0252779	1.74128e-05
PLAU	535.4(350.1-725.6)	623.7(323.2-768.6)	591.9(438.2-734.5)	621.7(438.1-944)	0.0129008	0.0302347	0.102797	grey	-0.30282	-0.437144	-0.200462	-0.0931934	-0.204445	-0.164479	-0.232892	-0.324717	-0.524443	0.725116	0.00704223	6.28839e-05	0.0784492	0.417055	0.072578	0.150148	0.040175	0.003725	8.29276e-07	6.04764e-14
PLAUR	563.4(479.3-668.8)	543.8(143.4-689)	626.1(509-805)	537(460.2-652.6)	0.0129531	0.0302347	0.103026	magenta	0.282616	0.520639	-0.446745	-0.160169	-0.0198156	0.195396	0.0784594	0.132031	-0.00150338	-0.0721908	0.0121749	1.02769e-06	4.13099e-05	0.161275	0.863282	0.086456	0.494733	0.2492	0.989577	0.529939
USP25	301.8(197.5-485.3)	257.5(166.4-528.1)	241.4(196.5-294.8)	276.1(185.4-1176.2)	0.0131839	0.0305811	0.104031	turquoise	-0.0174602	0.027386	0.088047	0.0592197	0.0377115	0.131935	0.250308	0.296427	0.475881	-0.436196	0.879403	0.811877	0.443352	0.606537	0.743064	0.249549	0.0270855	0.00840841	1.06556e-05	6.55026e-05
BCAN	445.5(307.4-764.9)	406(181.7-603.9)	408.1(281.2-817.9)	494.3(262.8-719.3)	0.0133362	0.0307423	0.104689	grey	-0.175572	-0.095644	0.0730993	-0.059744	-0.136679	-0.0641221	-0.217533	-0.105822	-0.244406	0.355395	0.12416	0.404857	0.524761	0.603349	0.232778	0.57702	0.0557281	0.356475	0.0310443	0.00140795
IGF1	650(391.5-891.7)	602.1(368.9-1130.5)	563.8(344.4-723.4)	682.1(409.4-951.6)	0.0141033	0.0321115	0.107937	brown	-0.199721	-0.000888141	0.204344	-0.0402952	-0.131934	0.103915	-0.205416	0.0916425	0.196363	-0.0216511	0.0795823	0.993843	0.0727223	0.726133	0.249552	0.36526	0.0712015	0.424883	0.08488	0.850758
MMP8	6823.7(1840.7-17646.5)	6028.2(137.5-14615.1)	9018.1(4617.9-19410.7)	5175.2(1282.5-10797.6)	0.0140682	0.0321115	0.10779	magenta	0.685598	0.901139	0.0858628	-0.105397	0.257496	0.0619183	0.205815	-0.0564447	0.0861178	-0.579127	4.3557e-12	2.61502e-29	0.454787	0.358421	0.022849	0.590207	0.0706427	0.623533	0.453443	2.78282e-08
NBL1	414.1(270-572.5)	416(214.4-655.6)	409.9(299.4-569.7)	473.1(311.1-645)	0.0141967	0.0321271	0.108325	grey	-0.388423	-0.364159	-0.0789085	-0.277033	-0.376487	-0.050791	-0.185935	-0.215498	-0.405132	0.626454	0.000441201	0.00104711	0.492258	0.0140706	0.000680616	0.658766	0.103128	0.0581148	0.000233827	8.53581e-10
NSFL1C	383.6(150-621.1)	342.6(173.5-1022.4)	305.5(158.3-611.5)	444.7(116.5-1084.6)	0.0149677	0.0336666	0.111477	brown	-0.0594761	-0.109592	0.862116	0.428049	0.314704	-0.167965	-0.0355264	-0.236613	0.0993449	-0.359363	0.604977	0.339504	3.84104e-24	9.25605e-05	0.00501307	0.141578	0.757479	0.0370072	0.386837	0.00123259
COLEC12	397.7(273-640.3)	350.7(209.7-536.7)	348.2(261.1-457.8)	441.5(247.8-1267.6)	0.0153068	0.034222	0.112834	brown	-0.308025	-0.307466	0.0892075	-0.0608123	-0.155908	-0.0743231	-0.383009	-0.0509248	-0.223092	0.385998	0.00607826	0.00617588	0.437342	0.596876	0.172863	0.517825	0.000538161	0.657923	0.0496105	0.000482465
GDF2	413.4(337.6-554.2)	417.5(230.9-769.2)	400.1(316-492.7)	433.1(316.5-539.7)	0.0154633	0.0343648	0.113454	grey	-0.329041	-0.275322	0.0386668	-0.295506	-0.369536	0.101417	-0.134124	-0.0973005	-0.0588628	0.313575	0.00326653	0.0147006	0.736789	0.00862314	0.000869531	0.376961	0.241709	0.396731	0.608711	0.00518056
CSRP3	362.5(257.2-593.8)	344.4(184.3-546)	305.8(235.8-367.6)	361.2(232.6-631.2)	0.0176653	0.0390248	0.121833	brown	-0.222207	-0.298754	0.459952	0.165337	0.0423471	-0.0261924	-0.0375674	-0.266459	-0.204193	0.0302768	0.0505456	0.00788634	2.26944e-05	0.148003	0.712779	0.819934	0.744012	0.0183683	0.0729384	0.792442
TNFSF13B	513.7(335.2-709.1)	562.9(318.2-808.8)	581.2(452.2-738)	499.8(375.3-792.8)	0.0180416	0.0396202	0.123206	grey	0.067194	-0.0989228	-0.39323	-0.111924	-0.0625952	0.0402737	0.0527757	-0.143896	-0.361564	0.410638	0.558869	0.388868	0.000368804	0.329264	0.586142	0.726273	0.646308	0.208792	0.00114407	0.00018829
F9	7603(4592-9381.8)	7284.6(3973.2-9147.4)	6963.4(5448.7-9403.8)	6341.9(4727.9-7948.9)	0.0181555	0.0396359	0.123618	turquoise	-0.00514294	-0.136252	-0.171475	-0.0852766	-0.0323829	0.293299	0.180271	0.274399	0.305323	-0.219045	0.964356	0.234252	0.133324	0.457883	0.778362	0.00915772	0.11425	0.0150506	0.00656301	0.0540054
C4A.C4B.1	93044.8(56066.6-131143.2)	96247.7(61487-119957.5)	87813.2(59898-133062.7)	84638.8(55457.3-127299.7)	0.0198696	0.0426624	0.12966	green	-0.0950833	-0.0477883	-0.256729	0.0589573	-0.0503092	-0.012576	0.41968	0.277148	0.208198	-0.00677798	0.407629	0.677792	0.0232722	0.608136	0.661805	0.912981	0.000130845	0.0140293	0.067375	0.953035
CTSF	2149.5(1402-3148.2)	2201.2(1568.1-3251.1)	2405.7(1747.6-3070.3)	2306.1(1652.6-3928.1)	0.0200017	0.0426624	0.130113	grey	-0.178915	-0.186276	-0.28423	-0.196997	-0.306659	0.201463	-0.073854	0.11627	0.0511377	0.20479	0.117045	0.102487	0.0116699	0.0838577	0.0063193	0.0769382	0.520478	0.310712	0.656583	0.0720869
LAMA1.LAMB1.LAMC1	268(165.1-493.6)	330.1(114.9-750.5)	252.9(184.9-343)	314.8(163.6-536.1)	0.0199726	0.0426624	0.130014	grey	-0.27067	-0.404103	0.020969	-0.00275181	-0.102671	-0.0918874	-0.0629631	-0.413551	-0.421752	0.4708	0.0165381	0.000243386	0.855408	0.980924	0.371061	0.423641	0.583939	0.000167641	0.000120201	1.36177e-05
TYK2	1060.6(860.2-1328.8)	1126(500.4-1539.2)	1023.3(871.8-1104.8)	980.7(628.2-1202.3)	0.0199169	0.0426624	0.129822	turquoise	-0.0928246	-0.15145	-0.367175	0.19147	0.0129408	0.056432	0.359914	0.34681	0.361473	-0.101677	0.418909	0.185627	0.000943849	0.0930959	0.910467	0.623611	0.00120983	0.00186681	0.00114761	0.375732
CD84	622.6(533.6-775.1)	595.5(332.8-880)	604.9(494.4-720.2)	671.6(545.7-845.3)	0.0202062	0.0428523	0.130813	brown	-0.232965	-0.0306629	0.448651	0.0897489	-0.080168	0.258963	-0.138083	0.234717	0.413788	-0.271037	0.0401108	0.789856	3.79461e-05	0.434554	0.485354	0.0220576	0.227968	0.038594	0.000166061	0.016386
PLA2G2A	1169.8(656.3-2251.7)	1221.3(647.2-2210.1)	1098.1(546.9-1925.4)	850.4(532.8-1250.5)	0.0203443	0.0429002	0.131283	grey	0.0280528	0.0251771	-0.491783	-0.150757	-0.123857	0.201187	0.12796	-0.0754044	-0.162665	0.189402	0.807383	0.826803	4.81955e-06	0.187673	0.279973	0.0773534	0.264222	0.511736	0.154759	0.0967512
TIE1	5607.1(4312.2-7808.7)	5277.8(3864.6-7692.4)	5495.6(3981.1-8080.6)	5998.8(3565.7-9826.3)	0.0206852	0.0433726	0.132436	grey	-0.449805	-0.313538	-0.0876549	-0.019178	-0.261682	0.0691822	-0.288408	0.0512249	-0.11982	0.357876	3.60364e-05	0.00518616	0.445392	0.86764	0.0206521	0.547269	0.0104466	0.656034	0.296066	0.00129584
GDF9	310.1(253.6-489.4)	255.9(98-357.1)	296.3(254.3-331.5)	278.6(211.5-367.6)	0.0215308	0.044357	0.135253	turquoise	0.109774	0.0967331	0.0754302	0.0510956	0.10962	0.366983	0.253936	0.455288	0.472008	-0.538585	0.338698	0.399503	0.511591	0.656848	0.33938	0.000950118	0.0248708	2.81198e-05	1.28504e-05	3.64955e-07
HMGN1	222.2(135.7-398.3)	238.2(136.8-342.3)	247.5(159.1-419.9)	180.7(116.6-263.2)	0.0214293	0.044357	0.134918	blue	0.605401	0.502849	-0.175703	0.178369	0.417002	-0.112124	-0.186263	-0.186792	-0.238163	-0.183801	4.31543e-09	2.7092e-06	0.123876	0.118186	0.000145894	0.328394	0.102511	0.101523	0.0357507	0.107215
IGHA1.IGHA2	3650.7(1188.2-7203)	2810.9(1218.7-5879.5)	2552.3(837.6-4327)	2880.1(1283.9-6234.7)	0.0213453	0.044357	0.13464	grey	-0.162007	-0.128519	-0.168105	0.169023	0.0383073	-0.00407106	-0.124425	-0.0660394	-0.172871	0.158967	0.156458	0.262126	0.141242	0.139051	0.739149	0.971781	0.277758	0.56566	0.130146	0.164484
SMOC1	2442.2(1814.9-3465.5)	2262.1(1533.6-2880.7)	2105.3(1744.4-2505.6)	2282.6(1934.5-3047)	0.0216328	0.044357	0.135589	grey	-0.469387	-0.333635	-0.398558	-0.179422	-0.426578	0.134168	-0.338019	0.0543384	-0.192234	0.571123	1.45684e-05	0.00283541	0.000301384	0.115994	9.84323e-05	0.241553	0.00247216	0.636566	0.0917732	4.75513e-08
LEP	4361.5(1325.7-15685.4)	6597.8(869.7-33594.2)	3109.7(599.5-6915.9)	2813.7(957.4-7980.2)	0.0221513	0.0444382	0.137283	green	0.0176326	0.124965	-0.192542	-0.0158216	-0.047792	0.194405	0.611929	0.0158023	0.204373	-0.21222	0.878221	0.275658	0.0912432	0.890647	0.677768	0.088096	2.64422e-09	0.89078	0.0726812	0.0621364
LUM	1063.2(629.6-1630)	1163.6(840.4-1538.7)	1137.5(757-1473.9)	1218.6(836-1722.5)	0.0219	0.0444382	0.136465	grey	-0.343886	-0.374498	-0.168659	0.0077417	-0.131133	-0.185372	-0.48807	-0.155972	-0.30663	0.652448	0.00205143	0.000730423	0.139916	0.946367	0.252462	0.104196	5.82114e-06	0.172685	0.00632441	9.68178e-11
RARRES2	2348.4(1643.9-3816.4)	2157.9(1598.6-3209.9)	2050.3(1660.7-2969.3)	1862.2(1290.2-2511.6)	0.022099	0.0444382	0.137113	green	-0.00393862	0.133633	-0.33278	-0.148682	-0.130949	0.0993506	0.434627	0.176571	0.262781	-0.176487	0.972699	0.243453	0.00291151	0.193891	0.253136	0.386809	7.00607e-05	0.122	0.0201061	0.12218
VEGFA.1	672.6(304.6-1744.4)	497.5(187-1047)	704.3(244.1-1533.9)	506.5(206.9-1355.4)	0.0220359	0.0444382	0.136908	turquoise	0.083303	0.0529798	0.103373	-0.104748	-0.0111921	0.338015	0.116175	-0.0961488	0.0727611	-0.250025	0.468393	0.645032	0.367777	0.361405	0.922526	0.00247246	0.31111	0.40237	0.526686	0.0272651
APOB	5046.8(1559.4-11706.8)	5394.3(1445.5-20292.1)	4895.1(2216.6-8942.2)	6135.7(2141.2-25273.7)	0.0223655	0.0446266	0.137977	grey	-0.214164	-0.343315	-0.00620369	-0.159502	-0.232491	0.00205632	-0.177452	-0.172796	-0.273591	0.407016	0.0597253	0.00208935	0.957011	0.163049	0.0405291	0.985744	0.120119	0.130314	0.0153628	0.000217212
GZMA	670.5(407.4-1128.7)	702(339-1075.4)	675.9(438.3-953.8)	756.8(563.7-1006.2)	0.0238424	0.0473192	0.142671	grey	-0.400962	-0.376589	-0.251914	-0.0934264	-0.318994	0.0974502	-0.0667873	-0.124586	-0.408056	0.557443	0.000274833	0.000678138	0.0260852	0.415886	0.00441938	0.396002	0.561257	0.277129	0.000208517	1.15026e-07
IL1R1	3043.4(1378.4-4161.6)	2793.4(1144.2-3698.4)	2899.9(2565.8-3323.1)	3155.2(2065.8-5562)	0.0241784	0.0477307	0.143718	grey	-0.302137	-0.33774	0.0749474	-0.0919768	-0.192778	0.0193778	-0.441149	-0.181439	-0.327423	0.477001	0.00717816	0.00249392	0.514305	0.423189	0.0908402	0.866274	5.28547e-05	0.111884	0.00343187	1.00895e-05
LY86	9655.8(7248.1-11735.1)	8327.3(2494.1-10047.7)	9543(8476.2-10772.8)	10065.6(8937.3-11988.1)	0.0245024	0.0478612	0.14472	turquoise	-0.485925	-0.250068	0.171398	-0.219196	-0.393383	0.242195	0.241892	0.628851	0.75048	-0.234963	6.48565e-06	0.0272379	0.133501	0.0538369	0.000366679	0.0326477	0.0328725	7.04264e-10	2.57351e-15	0.0383853
SEMA5A	269.5(150.1-766.6)	445.4(160.7-1310.6)	553.4(208.6-1396.8)	358.3(157.3-1538.3)	0.024468	0.0478612	0.144614	grey	-0.104341	-0.14766	-0.177652	-0.0120821	-0.0533174	-0.081055	-0.0568234	-0.104087	-0.0552271	0.240026	0.363285	0.197006	0.119695	0.916386	0.642924	0.480522	0.621202	0.364463	0.631053	0.0342874
TPM4	10482.6(3334.4-17969.1)	11888.8(2563.5-39937.4)	8844(4893.2-15273)	13664.5(3264.6-35271.7)	0.0246877	0.0479707	0.14529	brown	-0.168789	-0.22091	0.901109	0.195919	0.148026	-0.183538	-0.1881	-0.112893	0.179457	-0.276571	0.139606	0.0519421	2.6441e-29	0.0856007	0.195886	0.107728	0.0991081	0.325069	0.115921	0.0142386
TNFRSF21	5260.6(3642.6-7084.5)	6109.6(3958.2-9729)	5686(4372.6-7827.8)	5941.9(3433.5-7587.5)	0.0251095	0.0485361	0.14658	grey	-0.437999	-0.43798	-0.339012	-0.17703	-0.392657	-0.0118245	-0.297705	-0.00106491	-0.304176	0.757605	6.06051e-05	6.06535e-05	0.00239593	0.121018	0.000376813	0.918163	0.00811798	0.992617	0.00677888	9.89762e-16
EFNA3	613(505.4-771.2)	582.7(354.9-783.5)	579.9(477.8-792.7)	640.2(516.1-840.3)	0.0256407	0.0493062	0.148189	grey	-0.351379	-0.347768	-0.196115	-0.102886	-0.280587	0.0290823	0.0210935	0.00957111	-0.0766356	0.472853	0.0016081	0.00180964	0.0852811	0.370051	0.0128366	0.800458	0.854558	0.933719	0.504848	1.23383e-05
CHL1	7995.7(5687.6-11419.3)	8792.5(5290.4-16549.4)	7598.9(6164.4-9520.1)	8491.2(6357.2-11405)	0.0265426	0.0505169	0.150883	grey	-0.445906	-0.380614	-0.165299	-0.0364141	-0.309013	-0.0833907	-0.348128	-0.0469396	-0.238863	0.64016	4.28754e-05	0.000586964	0.148099	0.751613	0.00590904	0.467924	0.00178857	0.683206	0.0351949	2.77949e-10
DKK4	1370.6(671.6-2531.1)	1001.1(305.3-1648.5)	1272.7(879.1-1631.6)	1243.9(851.2-1741.8)	0.0264505	0.0505169	0.15061	red	-0.261649	-0.119178	-0.185504	-0.328026	-0.435437	0.818164	0.0279791	0.236342	0.102314	0.0563673	0.0206685	0.298679	0.103944	0.0033694	6.76734e-05	6.00436e-20	0.807879	0.0372304	0.372733	0.62401
CNDP1	5646.4(3081.2-8193.7)	4405.1(2400.3-6761.4)	4702.3(2312-6044.8)	4887(2788.5-8939.8)	0.0271032	0.0510603	0.152534	turquoise	-0.142309	-0.167945	0.127328	-0.0335582	0.0297102	-0.000545653	-0.202565	0.0491616	0.177677	-0.0289468	0.21391	0.141625	0.266611	0.770535	0.796242	0.996217	0.0753033	0.669064	0.119642	0.801368
CST6	6226.3(3842.3-9729.8)	6462(2817.2-8807.8)	6592.3(3504.9-9730.7)	7382.3(3348.3-11359.9)	0.0270514	0.0510603	0.152382	grey	-0.274476	-0.359978	-0.0679918	-0.0906971	-0.215296	-0.0928942	-0.143191	-0.0739734	-0.187405	0.486332	0.0150212	0.00120723	0.5542	0.429696	0.0583566	0.418559	0.211056	0.519803	0.100385	6.35408e-06
IGF1R	1710.2(1292-2344.5)	1632.7(704.6-2178)	1609.7(1259.3-1955.8)	1681.2(1194-2357.6)	0.027265	0.0511056	0.153007	grey	-0.407383	-0.410633	-0.170546	-0.206909	-0.32412	0.0492342	-0.326112	-0.138992	-0.423328	0.673027	0.00021411	0.000188322	0.135474	0.0691265	0.00379254	0.668605	0.00357118	0.224891	0.000112644	1.47962e-11
EREG	742.9(554.4-1081.3)	607.8(227.5-869.5)	782.8(641.4-1067.8)	787.4(495.3-2324.5)	0.0275936	0.0512043	0.153965	red	-0.0239152	0.0157495	0.0130349	-0.146568	-0.134474	0.570616	0.169372	0.0615981	0.0355214	-0.124352	0.835359	0.891143	0.909819	0.200376	0.240471	4.91684e-08	0.138225	0.592134	0.757512	0.278042
PLCG1	276.7(211.2-328.3)	262.1(113.2-319.9)	276.2(231.1-347.3)	314.3(241.4-945.7)	0.027525	0.0512043	0.153765	turquoise	-0.200295	-0.0208147	0.225615	-0.0183085	-0.0933747	-0.0228315	0.577298	0.31256	0.759556	-0.381089	0.0787029	0.85646	0.0470225	0.873591	0.416145	0.842722	3.14921e-08	0.00533536	7.57556e-16	0.000576975
ADM	1531.8(1315.7-1755.3)	1646.3(1246.3-2172.4)	1622.6(1413.4-2013.1)	1454.8(928.8-1631.5)	0.027872	0.0514637	0.154771	blue	0.126974	0.116579	-0.365883	-0.125535	-0.101262	0.071086	0.0948579	0.154922	0.105402	0.0188606	0.267952	0.309418	0.000986879	0.273458	0.377695	0.536271	0.408747	0.175629	0.3584	0.869811
GCG	675.1(213.7-2248.5)	627.3(225-1490)	663.7(270.5-1774.3)	705.1(348.9-1459.8)	0.0282505	0.0517445	0.155861	grey	-0.293517	-0.33715	-0.21988	-0.245425	-0.37	0.160777	-0.35526	0.0163301	-0.25845	0.452507	0.00910358	0.0025406	0.0530738	0.0303281	0.000855578	0.159668	0.00141429	0.887155	0.0223317	3.19073e-05
OMD	5170.2(2526-9665.6)	4847(2057.2-8190.8)	4610.7(2115-7140.9)	6230(2836.5-11359)	0.0284605	0.0517445	0.156463	grey	-0.406851	-0.256981	0.052375	-0.124738	-0.256655	-0.0114175	-0.319031	0.0645326	-0.181025	0.470426	0.000218629	0.0231323	0.648816	0.276539	0.0233134	0.92097	0.00441456	0.574579	0.112718	1.3863e-05
PPIA	72767.9(45696.1-96181.6)	68323.1(42884.5-98799.8)	69846.2(44329.5-101092.1)	76529.7(35975.1-111707.4)	0.0283951	0.0517445	0.156276	brown	-0.0333984	-0.0177382	0.777725	0.217728	0.192807	-0.302306	-0.198816	-0.263522	0.0735714	-0.245474	0.771598	0.877498	5.52565e-17	0.0555036	0.0907906	0.00714427	0.0809826	0.0197451	0.522079	0.0302937
WNK3	447.8(289.4-852.2)	568.6(312.9-1409.9)	467.4(357.2-820.9)	413.2(291.8-578.1)	0.0285818	0.0517445	0.15681	black	0.360993	-0.0226979	0.209242	0.839585	0.792332	-0.326343	-0.0814216	-0.106926	-0.154058	-0.225543	0.00116643	0.843631	0.0659822	7.80607e-22	5.59638e-18	0.00354625	0.478533	0.351456	0.178079	0.0470952
ANK2	32695.4(27967.3-38895.8)	31743.5(11150.6-44707.4)	33122.1(29849.2-42304.1)	33093.8(28010.9-38189.3)	0.0287466	0.0517903	0.15728	brown	-0.22902	-0.252048	0.123512	-0.217684	-0.261217	-0.0495813	-0.234471	-0.193685	-0.300934	0.393457	0.043707	0.0260033	0.281326	0.0555538	0.0208868	0.666406	0.0388043	0.089302	0.00742337	0.000365672
TEC	212.8(133.2-339.2)	226(97.3-1070.4)	199.4(155.8-286.7)	228(164.9-326)	0.0291025	0.0521782	0.15829	brown	-0.174719	-0.148624	0.629772	0.203167	0.0642629	-0.0524558	-0.124598	0.21762	0.462124	-0.375263	0.126028	0.194064	6.53824e-10	0.0744222	0.576183	0.64831	0.277083	0.0556275	2.05167e-05	0.000710885
AKR7A2	1308(734.5-2478.2)	1497.5(552.2-4393.4)	1186.8(698.1-2391.8)	1010.5(437.3-2084.4)	0.029952	0.0534431	0.160677	brown	0.49425	0.109807	0.720196	0.560801	0.78421	-0.335018	-0.0472954	-0.307315	-0.14032	-0.506492	4.2462e-06	0.338553	1.07157e-13	9.29464e-08	2.04344e-17	0.00271594	0.680935	0.0062025	0.220449	2.23133e-06
RGMA	11219.9(9030.4-13023.4)	11236.3(8770.2-16543.9)	10587.7(8568.2-13004.8)	11858.7(7721.7-17726.3)	0.0303601	0.053912	0.161811	grey	-0.422879	-0.34563	0.0414649	-0.191073	-0.317694	-0.0160253	-0.392215	0.0392429	0.000870613	0.390377	0.00011475	0.00193944	0.71851	0.093788	0.0045923	0.889248	0.000383111	0.733014	0.993964	0.000410333
IGFBP3	1473.8(666-2227.9)	1342.6(724-2776.4)	1236.7(740.1-1677.9)	1512.9(806.7-2308.8)	0.0308927	0.0543377	0.163281	brown	-0.139988	0.0160893	0.246252	-0.0293543	-0.0802517	0.0553842	-0.20523	0.0200517	0.162798	-0.0390993	0.221553	0.888809	0.0297567	0.798631	0.484897	0.630081	0.071464	0.861669	0.154418	0.733954
POMC.2	267.2(81.8-915.5)	247(99.6-468.6)	228.7(118.7-321.3)	304.5(118.6-694.8)	0.0308135	0.0543377	0.163064	grey	-0.455164	-0.52931	-0.0929924	0.0459666	-0.252842	0.0426432	-0.274206	0.0304898	-0.275647	0.546034	2.82793e-05	6.27843e-07	0.418064	0.689434	0.0255221	0.710859	0.0151244	0.791015	0.0145792	2.33252e-07
LSAMP	997.7(725.8-1269.3)	1031.3(729-1627)	1040.1(770.1-1353.9)	1102.1(777.3-1449.8)	0.0316543	0.0550218	0.165363	grey	-0.379216	-0.248839	-0.223163	-0.26291	-0.397826	0.143166	-0.288248	0.114396	-0.16689	0.547539	0.000617263	0.0280287	0.0495364	0.0200429	0.000309924	0.211138	0.0104911	0.318625	0.14418	2.12808e-07
PDCD1LG2	1108.2(954.5-1480.2)	1158.9(554-1580.8)	1173.7(1005.9-1485.7)	1218.5(979.5-1799.6)	0.0317264	0.0550218	0.165558	grey	-0.293884	-0.289654	-0.115782	-0.209358	-0.306963	0.031554	-0.0663022	0.0169146	-0.247022	0.446178	0.00901335	0.010104	0.312757	0.0658278	0.00626485	0.783896	0.564111	0.883145	0.0292335	4.23624e-05
SOST	625.3(301.6-973)	687.4(353.2-1997.9)	415.7(312.6-597.8)	508.4(289.9-962.7)	0.0316051	0.0550218	0.165229	grey	-0.158567	-0.262651	-0.286655	0.0521604	-0.087227	-0.117275	-0.117032	-0.340926	-0.442928	0.49618	0.165563	0.0201701	0.0109456	0.65016	0.447625	0.306517	0.307527	0.00225485	4.88945e-05	3.84288e-06
C3.2	31039.6(12927.2-62998.3)	30275.5(11886.3-41823.4)	29082.6(16400.1-47715.8)	28756.5(12592.7-48850.5)	0.0321642	0.0555217	0.166743	green	0.289149	0.308778	0.172661	0.145021	0.226305	-0.363366	0.538766	-0.00283332	0.213321	-0.36996	0.0102417	0.00594896	0.130621	0.205219	0.0463348	0.00107591	3.6106e-07	0.980359	0.0607607	0.000856787
C6	16792.1(8301.1-28086.6)	20629.2(14843.2-29266.1)	17303(11370.4-23410.5)	16648.8(7908.3-27370)	0.0331085	0.0568871	0.169271	green	-0.0239832	0.0617669	-0.257528	-0.00427129	-0.12953	0.103907	0.712232	0.10009	0.321652	-0.155928	0.834898	0.591118	0.0228315	0.970394	0.258358	0.365295	2.63765e-13	0.383267	0.0040837	0.172808
KLK13	259.3(224.8-310.3)	270.3(173.4-402.1)	269.1(227.4-318)	278.8(219.1-357.2)	0.033529	0.0573441	0.170385	grey	-0.335265	-0.366763	-0.0559395	-0.0915815	-0.25064	0.044669	0.0581279	-0.0562717	-0.0417914	0.355158	0.00269511	0.000957389	0.626649	0.425192	0.0268762	0.697772	0.6132	0.624599	0.716387	0.0014191
NRCAM	2780.8(1817.2-3938.4)	2632.9(935.8-4558.7)	2272.1(1692.7-3196.8)	2799.4(1502.9-4579.8)	0.0342828	0.0583645	0.172367	grey	-0.308821	-0.226567	-0.158401	-0.114204	-0.244089	-0.0351604	-0.0694938	-0.118305	-0.247885	0.523322	0.00594163	0.0460751	0.166011	0.319446	0.0312701	0.759902	0.545461	0.302259	0.0286557	8.83622e-07
IL18BP	1209.8(751.2-1789.8)	1490.4(650.8-2504.8)	1252.1(965.6-1865.2)	1373.7(956.2-2451.2)	0.0356935	0.0602136	0.176022	grey	-0.3207	-0.391636	-0.365681	-0.191706	-0.357104	-0.0753626	-0.0638222	-0.193319	-0.451899	0.699032	0.00420126	0.000391497	0.000993779	0.0926858	0.00132984	0.511971	0.578807	0.0899209	3.27952e-05	1.10002e-12
SCARF1	10508.4(7192.2-13330.5)	10289.3(6908.5-15680.7)	10838.5(8560.4-18257.2)	11824.3(8246.2-15958.1)	0.0355786	0.0602136	0.175727	brown	-0.323688	-0.167777	0.374213	-0.0403564	-0.251866	0.330513	-0.0664938	0.0524437	0.228136	-0.0931203	0.00384208	0.142029	0.000737844	0.725733	0.0261145	0.00312239	0.562983	0.648386	0.044549	0.417422
MRC2	2517.3(1249-3653.8)	2783.8(1903.9-3791.3)	2644.9(1790.9-3427.3)	2899.9(1865.4-3914.3)	0.0366372	0.0612488	0.178429	grey	-0.462897	-0.369308	-0.247028	-0.215076	-0.365359	-0.124838	-0.375615	-0.0594899	-0.244528	0.746375	1.97905e-05	0.000876468	0.0292292	0.0586207	0.00100486	0.276152	0.000702052	0.604893	0.0309575	4.39921e-15
TFF1	604(309.9-1455.7)	840.8(338.4-1985.3)	711(331.7-1257.1)	535.6(270.6-1454.6)	0.0365847	0.0612488	0.178295	blue	0.145906	0.189467	-0.343859	-0.162215	-0.113433	0.0856348	-0.077066	-0.0555359	-0.325901	0.179691	0.202439	0.0966343	0.00205321	0.15592	0.322745	0.45599	0.502451	0.629142	0.00359408	0.11544
CEBPB	282.7(189.3-419.4)	284.4(132.4-436.1)	306.6(234.7-432.1)	285.9(209.3-671.1)	0.0372107	0.0617266	0.179877	turquoise	0.372341	0.42849	0.0948408	-0.0867406	0.13648	-0.171108	0.618393	-0.0208092	0.443799	-0.537199	0.000788197	9.08655e-05	0.408832	0.450172	0.233463	0.134171	1.61018e-09	0.856497	4.70572e-05	3.96177e-07
SHBG	4657.4(1017.9-22684.2)	2480.9(743.8-5501.7)	3029.3(896.2-7028.6)	4821.6(1494.9-18547)	0.0372556	0.0617266	0.17999	turquoise	-0.162059	0.0876979	0.136181	-0.110265	-0.190434	0.00486479	-0.18583	0.181432	0.219703	-0.122858	0.156322	0.445168	0.234499	0.33653	0.0949128	0.966283	0.103327	0.111898	0.0532708	0.283899
EFNA5	800.3(627.4-983.6)	844(321.5-1133.6)	782.7(621.9-980.4)	871.8(632.8-1090.6)	0.0377701	0.0623009	0.18128	grey	-0.439639	-0.467916	-0.195886	-0.244774	-0.453731	-0.0190339	-0.0600111	-0.0779279	-0.406088	0.710434	5.64464e-05	1.56245e-05	0.0856547	0.0307842	3.01851e-05	0.868626	0.601728	0.497669	0.000225256	3.21889e-13
TNFRSF17	6091.1(3767.8-11147.3)	5400.7(3303.6-7612.8)	5854.5(3325.8-8480.6)	6014.2(3938.3-10069.1)	0.0381705	0.0626827	0.182278	grey	-0.228281	-0.0749657	-0.248171	-0.092005	-0.246428	0.110235	-0.269087	-0.0537603	-0.324316	0.336634	0.04441	0.514202	0.0284664	0.423046	0.0296362	0.33666	0.0172066	0.640163	0.00377019	0.00258212
EPHA2	649(489.8-818.5)	784.5(313.5-1300.3)	675.2(563.4-1133)	737.9(515.5-974.2)	0.0398686	0.0647181	0.186458	red	-0.38085	-0.385492	-0.2815	-0.292473	-0.437825	0.0569838	-0.158386	-0.231522	-0.482513	0.694011	0.000581973	0.000491503	0.0125352	0.00936495	6.10629e-05	0.620215	0.166052	0.0413966	7.6905e-06	1.85593e-12
F9.1	6031.5(3547.5-7746.3)	5830.3(2787.5-7355)	5575.3(4289.6-7329.5)	5047.5(3647.8-6545.5)	0.0399175	0.0647181	0.186577	turquoise	0.0137869	-0.1035	-0.205117	-0.0567313	-0.0182744	0.331534	0.20061	0.27471	0.267821	-0.211216	0.90464	0.367186	0.0716241	0.621768	0.873824	0.0030258	0.0782233	0.0149318	0.017758	0.0634115
HMGB1	1333.2(855.9-1724.5)	1230.3(209.3-1797.5)	1470.8(1197.5-2101.9)	1255.9(931.7-1689.4)	0.0399331	0.0647181	0.186615	turquoise	0.546224	0.604341	0.133556	-0.033277	0.277551	-0.0355299	0.463579	0.297251	0.619738	-0.75039	2.30571e-07	4.66755e-09	0.243725	0.772405	0.0138848	0.757456	1.91684e-05	0.00822014	1.45015e-09	2.60407e-15
IL1A	297.4(245.1-426.8)	284.9(173.7-780.7)	329.2(266.6-603.3)	276.3(243.1-352.4)	0.0406448	0.0655852	0.188341	brown	0.13221	0.0330268	0.135172	0.131709	0.198754	0.0547009	0.00072192	0.112386	0.123098	-0.221241	0.248555	0.774071	0.238018	0.250367	0.0810793	0.634315	0.994995	0.327258	0.282953	0.0515831
DUSP3	407.8(183-908.1)	325(134.6-880.9)	302.8(157.2-630.4)	428.3(185.1-1034.1)	0.0440204	0.0707246	0.196342	brown	-0.0572726	-0.0786394	0.812989	0.181779	0.166876	-0.254835	0.03037	-0.22969	0.179453	-0.375527	0.618441	0.49374	1.57468e-19	0.111202	0.144215	0.0243463	0.791818	0.0430784	0.115931	0.000704249
IL34	375.8(270.9-627.4)	360.3(159-461.1)	360.3(315.3-430)	388.3(293.7-786.6)	0.0452304	0.0723554	0.199141	green	-0.119687	-0.0687399	0.0846595	0.0580427	-0.052474	-0.0311985	0.808801	0.22341	0.513389	-0.273456	0.296607	0.549839	0.461156	0.613721	0.648196	0.786272	3.3627e-19	0.0492785	1.53572e-06	0.0154154
FASLG	308.7(180.5-592.2)	264.4(168.8-361.7)	309.8(171.4-691.4)	315.6(162.8-575.4)	0.0455997	0.0726332	0.199988	grey	-0.416175	-0.390232	-0.343546	-0.187367	-0.397151	0.156917	-0.213552	0.0459107	-0.205486	0.532611	0.000150857	0.000412554	0.00207389	0.100457	0.000317989	0.170064	0.0604761	0.689793	0.0711039	5.18547e-07
VEGFC	362.5(233.4-799)	294.2(152.9-384.8)	327.9(233.1-389.4)	323.8(247.3-387.1)	0.0460379	0.0730177	0.200989	red	-0.0474342	0.0570705	-0.112991	-0.171677	-0.242058	0.596494	-0.0907912	-0.0858773	-0.216149	0.0737165	0.680049	0.619682	0.324644	0.132861	0.0327489	8.27163e-09	0.429215	0.454711	0.0573424	0.521257
CADM1	824.5(659.3-1053.6)	906.7(399-1386.1)	869.9(756.8-1020.1)	929.9(544-1202.1)	0.0466054	0.0734992	0.202279	grey	-0.318488	-0.296374	-0.0400709	-0.265956	-0.35558	-0.0245651	-0.264092	-0.0890382	-0.31184	0.498917	0.00448598	0.00842064	0.727598	0.018598	0.00139931	0.83095	0.0194713	0.438216	0.00544769	3.33221e-06
FAM3D	287.4(178.9-602.7)	383.9(166.4-991.4)	392.6(192.3-807.7)	368.7(203.3-782.2)	0.0471336	0.0734992	0.203473	turquoise	-0.253454	-0.177222	-0.2111	-0.153023	-0.293657	0.188028	-0.0809786	0.178875	0.140152	0.178423	0.0251557	0.120608	0.0635603	0.181047	0.00906917	0.0992402	0.480937	0.117128	0.221008	0.118071
MBL2	8247.1(885.5-13682.4)	7710.1(2177.2-21366.4)	10284.8(2980.1-18669.7)	7941.8(1715.8-15627)	0.0469689	0.0734992	0.203101	turquoise	-0.0710771	0.0578715	-0.14498	-0.163529	-0.193817	-0.0394331	0.170454	0.0929058	0.107278	0.0335778	0.536322	0.614769	0.205348	0.152551	0.08908	0.731768	0.135686	0.4185	0.349862	0.770405
PLG.2	2224.8(1737.7-3009.4)	1963.1(1576.1-2933.1)	2157.3(1646.6-2752.7)	2195.3(1719.6-3125.8)	0.0470848	0.0734992	0.203363	turquoise	-0.24111	-0.058406	0.0968259	-0.0418559	-0.115864	-0.0390519	0.057045	0.349829	0.50102	-0.272805	0.0334597	0.6115	0.399049	0.715968	0.312416	0.734265	0.619839	0.00169204	2.98396e-06	0.0156717
SERPINE1	1564.8(810.2-2517.9)	1240.4(121.7-2015.2)	1468.6(798.3-1967.7)	1552.8(1054.6-1967.2)	0.0475249	0.0737992	0.204353	red	-0.190521	-0.0520543	-0.304562	-0.199241	-0.327714	0.778751	0.0106973	0.199686	0.0237547	0.129191	0.0947586	0.650826	0.00670566	0.0803219	0.00340162	4.73155e-17	0.925941	0.0796359	0.836449	0.259619
FTH1.FTL	9169.3(1102.3-39481.4)	12766.9(2365.1-56858.4)	7515.5(2042.7-11946)	6302.2(579.2-18992.3)	0.0485198	0.0738002	0.206577	black	0.0561265	-0.102235	-0.166259	0.205599	0.16609	-0.279976	-0.0756209	-0.194433	-0.317989	0.172889	0.625495	0.373103	0.145724	0.0709445	0.146142	0.0130419	0.510521	0.088049	0.0045525	0.130105
GDF5	463.4(288.8-744.6)	398.1(260.4-696.1)	424.8(289.9-666.9)	583.4(307.7-3009.4)	0.0482508	0.0738002	0.205978	pink	-0.000749746	0.0784581	0.271821	0.0932979	0.0428041	-0.00533674	0.192543	0.310886	0.0554139	-0.239105	0.994802	0.49474	0.0160658	0.41653	0.709817	0.963014	0.091242	0.00559964	0.629897	0.0350046
HPGD	3778.8(2999.7-4255.9)	3388.6(751.6-4146.9)	3838.2(3444.5-4146.1)	3897.3(3341.2-4468.3)	0.0478414	0.0738002	0.205063	turquoise	-0.533298	-0.349852	-0.123309	-0.0908543	-0.373552	0.201183	0.240429	0.561928	0.713185	-0.0103103	4.98188e-07	0.00169075	0.282124	0.428893	0.000755271	0.0773592	0.0339774	8.64838e-08	2.372e-13	0.928613
IGFBP5	757.9(585.8-945.6)	779.6(597.9-991.3)	796.4(541.7-970.6)	853(664.6-1095.2)	0.0483736	0.0738002	0.206252	turquoise	-0.207644	-0.0104951	0.194373	0.0721048	-0.100376	-0.0495769	-0.0486518	0.233927	0.308679	-0.0693027	0.0681234	0.927337	0.088149	0.530431	0.381905	0.666434	0.672299	0.0392722	0.00596577	0.54657
NACA	1007.4(687.3-2139)	899.3(362.6-1347.4)	955.6(741.1-1658)	816.6(569.5-1067.4)	0.0479982	0.0738002	0.205414	blue	0.523968	0.27665	0.256369	0.278867	0.510199	0.0410343	0.096753	-0.240863	-0.0651017	-0.434483	8.51925e-07	0.0142098	0.0234734	0.0134216	1.82725e-06	0.721313	0.399406	0.0336467	0.571203	7.04936e-05
CCL22	1213.2(781.9-2160.6)	1461.1(877.6-2158.6)	1351.5(843.3-1981.9)	1254.6(872.6-1726.4)	0.0487308	0.0738107	0.207046	green	-0.127305	-0.0831884	-0.288925	-0.0338652	-0.0981791	0.141877	0.22476	0.101863	-0.0334896	0.181508	0.266695	0.469008	0.0103033	0.768494	0.392461	0.21532	0.0478872	0.374855	0.770991	0.111745
S100A4	1969.6(1060.5-4123.3)	2063.1(1335-3390)	1917.6(1379.2-2985.7)	1634.1(1054.9-2016.3)	0.0489245	0.0738107	0.207475	purple	0.399917	0.187552	0.175864	0.590508	0.767374	-0.347875	-0.184218	-0.161653	-0.129494	-0.227619	0.000286104	0.100115	0.123525	1.26678e-08	2.52812e-16	0.00180337	0.106407	0.157376	0.258494	0.0450473
PCSK9	479.8(352.7-726.5)	546.7(332-811.1)	475(272.1-733.1)	565.4(351.4-960.9)	0.0493435	0.0741415	0.208402	turquoise	-0.362581	-0.298287	-0.164361	-0.12338	-0.293312	0.158093	-0.0785025	0.111818	0.189522	0.209913	0.00110513	0.00798878	0.150445	0.281844	0.00915449	0.166848	0.494495	0.329727	0.0965346	0.0650981
LGALS2	217(155.8-430.8)	312(147.8-2571)	182.4(153.3-209.8)	208(152.7-330.8)	0.051141	0.0765282	0.212336	grey	-0.135474	-0.0484918	-0.167134	-0.197092	-0.258476	0.0710936	-0.234512	-0.0116076	-0.259023	0.28993	0.236961	0.673316	0.143586	0.0837066	0.0223173	0.536227	0.0387692	0.919659	0.0220258	0.0100296
ROR1	410.4(295.8-607.2)	456.8(279.7-778)	415.4(308.4-511.4)	481.8(221.2-662.2)	0.0513443	0.0765282	0.212777	grey	-0.41464	-0.337755	-0.191875	-0.206619	-0.40356	-0.0737866	-0.408182	-0.0095627	-0.316831	0.682739	0.000160479	0.00249274	0.0923924	0.0695254	0.000248575	0.52086	0.000207482	0.933777	0.00471037	5.78314e-12
CCL23	1917.4(1265.7-3644.9)	1739(1204.7-2185.2)	1533.5(875.5-2660.3)	1985.4(973.5-8274.4)	0.0524618	0.0778811	0.215185	grey	-0.302487	-0.223669	-0.123309	0.0637461	-0.173579	0.146328	-0.128338	0.15788	-0.0967847	0.218101	0.00710831	0.0490084	0.282121	0.579261	0.128555	0.201122	0.262802	0.167427	0.399251	0.0550754
CLIC1	1347.2(885.7-2073.1)	1358.8(633.8-2719.9)	1363.4(1007.1-2078.4)	1185.6(873.8-1583.5)	0.0529235	0.0782534	0.216173	brown	0.398887	0.178864	0.704468	0.224769	0.522965	-0.206409	-0.00523359	0.0344977	0.309304	-0.653034	0.000297616	0.117152	6.16734e-13	0.0478779	9.01608e-07	0.0698165	0.963728	0.764295	0.00586008	9.19593e-11
KAT6A	425(303.7-578.1)	435.8(235.3-543)	475.9(367.3-786.5)	448.9(346.2-1246.8)	0.0538896	0.0793658	0.218228	green	0.322482	0.304047	-0.0362149	0.158977	0.247696	-0.208091	0.622626	-0.0308872	0.411682	-0.4211	0.00398367	0.00680353	0.752928	0.164457	0.0287816	0.0675184	1.15639e-09	0.788354	0.000180634	0.000123459
EFNA2	594.3(461.5-797.4)	653.3(485.5-865.8)	578.8(484.5-693.6)	645.3(517.8-853.9)	0.0543845	0.079778	0.219273	grey	-0.490788	-0.384162	-0.525237	-0.117478	-0.439429	0.00476603	-0.0886006	0.12589	-0.157384	0.691886	5.07079e-06	0.00051602	7.92702e-07	0.305674	5.6963e-05	0.966967	0.440479	0.272092	0.168781	2.30857e-12
SEMA6A	7264.5(5787.4-9658.3)	7052.8(2604.3-9347.9)	6905.3(5435.2-8156.1)	7269.2(5201.1-9718.5)	0.0548379	0.0801264	0.220227	grey	-0.435453	-0.470293	-0.126461	-0.0917356	-0.274034	0.024934	-0.178175	-0.207812	-0.400949	0.58478	6.76269e-05	1.3952e-05	0.269908	0.424411	0.0151907	0.828451	0.118593	0.0678954	0.000274979	1.88962e-08
FCN1	494.7(303.2-2043.3)	412.5(301.4-620.9)	416.5(344.5-654.6)	374.5(303.7-558.9)	0.055096	0.0801879	0.220769	turquoise	0.193477	0.368488	-0.294309	-0.0396397	0.0226805	0.178686	0.19512	0.395266	0.441417	-0.401519	0.0896534	0.000901823	0.00890957	0.730416	0.843749	0.117523	0.0869106	0.000341556	5.22392e-05	0.000269007
SHC1	395.9(189.7-586.9)	354(210.1-773.7)	346.1(251.7-620.2)	449.7(173.6-1050.8)	0.0559485	0.0811105	0.222548	brown	-0.0245325	-0.0406097	0.826886	0.28071	0.215199	-0.18527	-0.16544	-0.251151	0.144708	-0.36344	0.831172	0.724081	1.10107e-20	0.0127956	0.0584736	0.104389	0.147749	0.0265567	0.20621	0.00107318
C3	5712.2(3002.2-7811.4)	6276.3(3208.4-8576.7)	5834.6(4163.1-7335.9)	5783.1(2988.9-8363.5)	0.0569198	0.0821975	0.22456	green	0.059626	0.164323	-0.0821765	0.167152	0.0810278	-0.212454	0.724991	0.129996	0.391268	-0.301923	0.604066	0.150542	0.474451	0.143542	0.48067	0.0618423	6.13727e-14	0.256636	0.000396927	0.00722129
FGFR1	553.5(427.6-733.1)	617.4(423.2-951.2)	614.8(489.2-940.5)	655.1(402.9-985.9)	0.0573003	0.0824262	0.225344	grey	-0.29782	-0.169306	0.011056	-0.00460495	-0.140576	-0.161344	-0.558321	-0.113477	-0.221079	0.476207	0.00809235	0.138381	0.923465	0.968082	0.219597	0.158182	1.08816e-07	0.322554	0.0517586	1.04878e-05
CD55	8890(6576.2-12252.9)	9448.7(6643-12008.3)	9346.6(7169.8-12301.9)	9713.4(6322.3-13113.8)	0.0575972	0.0825334	0.225954	grey	-0.401008	-0.381232	-0.280211	-0.270715	-0.392377	0.0852882	-0.395188	-0.0124826	-0.305388	0.670113	0.000274352	0.000573989	0.0129626	0.0165192	0.000380796	0.457822	0.000342563	0.913625	0.00655097	1.94791e-11
NCAM1	8358.2(5986.5-10756.9)	8099.3(5547.7-11646.1)	7654.1(5531-11496)	8441.2(5180.8-14098.3)	0.0583771	0.0833293	0.227549	grey	-0.361241	-0.344608	-0.0307684	-0.124255	-0.202598	-0.168608	-0.430409	-0.109618	-0.257605	0.533206	0.00115668	0.00200439	0.789149	0.27842	0.0752547	0.140037	8.38155e-05	0.33939	0.0227893	5.00873e-07
CNTN1	36652.4(25118.3-56088.4)	35581.1(22556.2-59678.4)	34616.9(25965.4-43064.7)	37606.3(25127.1-47131.2)	0.059803	0.0850376	0.230437	brown	-0.343171	-0.283315	0.143992	-0.0960463	-0.190747	-0.0420433	-0.358219	-0.124542	-0.22833	0.44001	0.002099	0.0119539	0.208486	0.402874	0.0943612	0.714751	0.00128098	0.277302	0.0443631	5.55434e-05
DKK1	2681.6(1356.1-4656.1)	1960.5(351.4-3536.5)	2496.8(1790.7-3234.2)	2428.9(1514.7-3458.1)	0.0605953	0.0855089	0.232028	red	-0.264229	-0.0904079	-0.229273	-0.342835	-0.453686	0.806923	0.0860622	0.279494	0.149309	0.0337713	0.019406	0.431175	0.0434686	0.00212167	3.02467e-05	4.697e-19	0.453736	0.0132058	0.191997	0.769118
PTEN	287.5(172.6-655.4)	248(154.5-363.6)	260.8(207.5-356.2)	247.2(176.7-580.5)	0.0605176	0.0855089	0.231873	blue	0.515044	0.430172	-0.01611	0.0272935	0.248936	-0.0607128	-0.155882	0.107749	-0.0168238	-0.331097	1.40231e-06	8.46554e-05	0.888667	0.8125	0.0279656	0.597477	0.172934	0.347736	0.883767	0.00306681
C3.3	3102.4(708.4-11086.5)	3067.5(622.8-7105.6)	2633.1(1180.1-4507.3)	2446.6(856.7-4729.3)	0.0612671	0.0858045	0.233369	green	0.348449	0.476517	0.137707	0.0464967	0.233599	-0.385136	0.583654	-0.113776	0.185415	-0.42417	0.00176997	1.03304e-05	0.229249	0.686039	0.0395559	0.000497963	2.04228e-08	0.321275	0.104113	0.000108792
PSME1	788.8(711.9-955.1)	812.9(479.9-1068.6)	842.6(705.8-1389.8)	765.7(654.1-899.7)	0.061044	0.0858045	0.232925	turquoise	0.00330806	-0.044082	-0.305275	0.147071	0.0731668	0.144892	0.184636	0.177511	0.369444	-0.14796	0.977068	0.701555	0.0065719	0.198819	0.524377	0.205625	0.105602	0.119993	0.000872334	0.196089
ANG	2236.1(1464-4178.2)	1884.7(1262.1-2784.6)	1994.5(1403.8-2880.9)	1970.8(1380-2834.9)	0.0615179	0.0858318	0.233868	grey	-0.255666	-0.206061	-0.225947	-0.0464366	-0.147672	-0.0432042	-0.0905152	0.0260436	-0.104926	0.284996	0.0238701	0.0702995	0.0466906	0.686423	0.19697	0.707226	0.430626	0.82094	0.360587	0.0114367
TNFRSF19	251.6(160.5-654.4)	243.3(181.7-448.5)	219.7(181.8-252.8)	271(145.1-498.9)	0.0619611	0.0861264	0.234747	grey	-0.517633	-0.457029	-0.134587	-0.0878971	-0.380405	0.0686366	-0.422799	0.0196334	-0.306266	0.596439	1.2153e-06	2.5967e-05	0.240073	0.444131	0.000591389	0.550441	0.00011513	0.864527	0.00639018	8.30415e-09
IL22RA1	287.1(207-704.6)	261.7(153.1-376.6)	268.4(217-326.1)	257.9(210.8-439.1)	0.0630636	0.0873318	0.23692	turquoise	0.278961	0.293678	0.15031	0.180457	0.243332	0.135312	0.218064	0.360969	0.50059	-0.68033	0.0133892	0.00906401	0.189	0.11387	0.0318145	0.237527	0.0551184	0.00116738	3.05225e-06	7.3247e-12
FCN3	284.4(114.1-403.5)	380.7(221.9-1258.2)	319.4(193-406.7)	286.1(124.3-389.2)	0.0642359	0.0883533	0.23921	turquoise	0.0323615	-0.0492925	-0.200842	0.169173	0.113272	-0.09199	0.0996242	0.140732	0.154671	-0.0600827	0.778505	0.668235	0.0778731	0.138695	0.323435	0.423122	0.385497	0.219084	0.17634	0.601293
IL17RA	562.9(347.5-1431.1)	465.5(201-964.3)	549.4(313.5-1071)	494.1(215.8-1076.2)	0.0642773	0.0883533	0.239291	grey	-0.0573119	-0.0344319	-0.132853	-0.0842696	-0.139739	0.0549702	-0.0471579	0.0752662	-0.0506112	0.139347	0.6182	0.764732	0.246242	0.46323	0.222384	0.632645	0.681812	0.512512	0.659899	0.223697
KIT	5605.2(3452-8490.1)	5290.5(3580.7-8432.7)	6057.2(3002.6-10678.2)	6208.7(4303.5-9848.1)	0.0645725	0.0884314	0.239864	brown	-0.0744761	-0.0611571	0.158669	-0.0150921	-0.0577394	-0.104439	-0.0414924	0.121713	0.00569874	0.0850759	0.516961	0.594793	0.165286	0.895661	0.615579	0.362831	0.718331	0.288447	0.960507	0.458946
AMIGO2	528(412.4-665)	501.2(220.9-742.4)	503(386.3-647)	553.7(370.2-730.9)	0.0657268	0.0890268	0.242093	grey	-0.270802	-0.20441	-0.184958	-0.2329	-0.351104	0.251997	0.0279604	0.0596542	-0.19689	0.386035	0.0164833	0.0726287	0.104986	0.0401677	0.00162272	0.0260344	0.808005	0.603894	0.0840307	0.00048181
KRAS	307.2(233-654.6)	261.9(215.7-368.1)	268.2(222.6-365.7)	279.8(218.4-884.8)	0.0655642	0.0890268	0.24178	turquoise	-0.199316	-0.103866	-0.154417	-0.241477	-0.289379	0.22928	-0.128212	0.154283	0.131864	0.0565252	0.0802067	0.365487	0.177058	0.0331832	0.0101787	0.0434625	0.263276	0.177438	0.249807	0.623037
REG4	1421.3(729-2318)	1536.7(918.4-4724.6)	1513.3(823.9-2434.6)	1358.8(882.8-1882.9)	0.0656761	0.0890268	0.241995	grey	-0.15996	-0.119932	-0.44272	-0.0952668	-0.25201	0.133621	-0.275107	0.0645876	-0.309072	0.484365	0.16183	0.295613	4.93427e-05	0.40672	0.0260267	0.243496	0.0147815	0.574252	0.00589909	7.01276e-06
C1QBP	3824.4(3356.9-4311.6)	3604.4(2808.1-4046.8)	3776.2(3456.2-4418.8)	3825.6(3386.7-4310.6)	0.0671689	0.0905061	0.24485	turquoise	-0.443024	-0.215603	-0.156791	-0.284791	-0.499875	0.357969	0.341389	0.622548	0.702977	-0.0872654	4.8689e-05	0.0579906	0.170414	0.0114988	3.1691e-06	0.00129178	0.00222194	1.16358e-09	7.23777e-13	0.447425
CA4	589.2(406.3-736.2)	635.2(409.8-827.5)	609.2(332-767.4)	592(467-778.7)	0.0673067	0.0905061	0.245112	green	0.0527528	0.0689619	-0.20151	-0.0331383	-0.0577006	-0.0148925	0.783734	0.176177	0.25049	-0.165905	0.646452	0.548549	0.0768685	0.773329	0.615816	0.897033	2.20094e-17	0.122848	0.0269706	0.146597
NTRK3	2151.4(1260.1-3427.1)	2182.2(908.5-3632.2)	1992.7(1605.6-3080.7)	2213.7(1271-3237.9)	0.0675541	0.0905108	0.245582	grey	-0.309966	-0.421598	0.00207007	-0.0786134	-0.172245	-0.160813	-0.373931	-0.28608	-0.49547	0.643203	0.00574986	0.000120962	0.985649	0.493884	0.131564	0.159575	0.000745228	0.0111135	3.98691e-06	2.15018e-10
SERPINA4	29000.6(22829.9-39195.8)	28319.5(24591.9-35541.4)	27584.4(22207.5-32471.2)	29865.6(22042.2-38357.1)	0.0683488	0.0912462	0.247084	brown	-0.209321	-0.235098	0.246118	0.147378	0.0600831	-0.153381	-0.410155	0.00854649	0.117106	0.0789894	0.0658772	0.0382707	0.0298486	0.197872	0.601291	0.180018	0.000191928	0.940801	0.307222	0.491813
CLC	207(157.2-313.6)	197.2(100.5-373.6)	202(156.7-403.2)	222.3(158.1-713.3)	0.0698235	0.0922198	0.249849	turquoise	-0.0677314	0.0684511	0.209924	-0.0203128	-0.00138798	-0.0145784	0.275702	0.164501	0.467085	-0.301127	0.555722	0.551521	0.0650844	0.859886	0.990377	0.899193	0.0145587	0.150093	1.62521e-05	0.00738348
ISG15	601.4(323.1-1066.6)	657.5(320.6-1580.3)	702.8(435.5-1298)	727.7(428.9-1243)	0.0697975	0.0922198	0.2498	brown	-0.145776	-0.0950825	0.179709	0.188529	0.00994545	0.0796796	0.0710401	-0.055575	-0.0342378	-0.0632692	0.202844	0.407633	0.115402	0.0983272	0.931133	0.488025	0.536535	0.628901	0.766019	0.582107
TNFRSF1B	8248.7(6299.9-12815.9)	9634.7(6725.9-14559.1)	8843.4(7095.8-12206.4)	8864.4(6587.3-11778)	0.0693663	0.0922198	0.248995	grey	-0.410636	-0.29727	-0.504126	-0.32734	-0.531953	-0.0103818	-0.0738274	0.0103698	-0.229357	0.62061	0.000188302	0.00821588	2.53169e-06	0.00344048	5.38782e-07	0.928119	0.520629	0.928202	0.0433897	1.35472e-09
CST2	6083.8(2270.8-35589.3)	5098.5(2904.9-9348.5)	9770.4(1748.1-84952.3)	6075.4(2063.1-10843.4)	0.070421	0.092679	0.25096	grey	-0.391965	-0.351795	-0.0971226	-0.187024	-0.349056	0.0283222	-0.263433	0.0608325	-0.071985	0.407255	0.000386712	0.00158627	0.397599	0.101091	0.00173529	0.80557	0.0197883	0.596754	0.531116	0.000215189
GHRL	527.4(273.7-1274.2)	606.1(324.3-1268.2)	559.5(331.1-890.7)	493.2(296.5-756.4)	0.0709756	0.0930789	0.251987	brown	0.00777814	0.0599412	0.0742506	-0.142166	-0.0714626	-0.0595463	-0.0225777	0.0822644	0.0821741	-0.026494	0.946115	0.602152	0.518235	0.214376	0.534108	0.604551	0.844449	0.473976	0.474463	0.817897
FCGR2B	1526.1(382.4-4607.4)	1403.5(604.8-4728.3)	2162.1(707.6-5628.9)	1293.5(407.2-3627.3)	0.0725356	0.0947897	0.254855	grey	-0.0389703	-0.013655	-0.171832	-0.336321	-0.21794	0.00245282	-0.041142	-0.0779756	-0.15272	0.201356	0.734799	0.905548	0.132506	0.00260755	0.0552596	0.982996	0.720612	0.497406	0.181924	0.0770991
CD93	6955.3(5094.1-9685.7)	7562.6(4229.6-11257.1)	7786.2(5495.9-10977.9)	7868.5(4699.5-10941.8)	0.0732069	0.094998	0.256079	grey	-0.36042	-0.32724	-0.0715774	-0.164674	-0.27237	-0.179311	-0.514942	-0.104579	-0.320933	0.6037	0.00118931	0.00345095	0.53345	0.149659	0.0158449	0.116224	1.41015e-06	0.362185	0.00417216	4.89376e-09
IL1RN	554.7(402-1055)	523.2(216.2-859)	529.6(465.3-652.6)	497.8(424.6-630.5)	0.0729736	0.094998	0.255654	turquoise	0.178879	0.255349	-0.355349	-0.081554	-0.0452505	0.122152	0.485223	0.324245	0.45428	-0.382628	0.117119	0.024051	0.00141011	0.477815	0.694031	0.286696	6.71801e-06	0.00377829	2.94413e-05	0.000545666
YWHAB.YWHAE.YWHAG.YWHAH.YWHAQ.YWHAZ.SFN	909.1(656.2-1219.8)	1011.5(655.5-1668.4)	959.5(768.2-1257.2)	884.7(682.8-1224.5)	0.0735937	0.0951672	0.256782	brown	0.487641	0.19019	0.706988	0.169176	0.498527	-0.316748	0.0297099	-0.172772	0.0744948	-0.527094	5.94857e-06	0.0953445	4.69545e-13	0.138689	3.40092e-06	0.00472194	0.796244	0.13037	0.516856	7.13044e-07
NMT1	307(216.8-429.3)	318(218-475.5)	314.5(261.3-371.9)	314.4(221-849.3)	0.0740768	0.0954593	0.257657	turquoise	0.359748	0.270672	0.364396	0.169544	0.332056	-0.223237	0.244832	0.000320124	0.410055	-0.611853	0.00121664	0.0165371	0.00103865	0.137818	0.00297744	0.0494589	0.0307428	0.997781	0.000192688	2.65968e-09
CD200	878.9(755.1-1030.4)	842.2(472.5-1143.7)	890.3(709.4-1780.9)	929.5(754.9-1126.6)	0.0749108	0.0961421	0.25916	grey	-0.355813	-0.302785	-0.173238	-0.371832	-0.446296	0.143923	0.0682759	-0.0492795	-0.0677001	0.413862	0.00138846	0.00704918	0.12932	0.000802418	4.21418e-05	0.208707	0.552543	0.668318	0.555906	0.000165564
CSH1.CSH2	4289.9(3386-4910.9)	3747.1(744.9-4668.8)	4381.8(3989.1-4739)	4396.6(3800.5-4812.5)	0.0753838	0.0961421	0.260008	turquoise	-0.484873	-0.296434	-0.0508346	-0.160526	-0.403918	0.259136	0.27301	0.614708	0.753191	-0.117342	6.83659e-06	0.00840668	0.658492	0.16033	0.000245142	0.0219656	0.0155906	2.13933e-09	1.79593e-15	0.306241
NOV	255.1(179.2-368.8)	259.8(160.1-504.5)	287.8(196.6-489.7)	232.4(182.2-291.2)	0.0753428	0.0961421	0.259935	magenta	0.350086	0.474718	-0.0976401	-0.0477784	0.140817	0.232643	0.070124	-0.110518	-0.0766381	-0.155034	0.00167785	1.12749e-05	0.395077	0.677855	0.2188	0.0403945	0.541814	0.335413	0.504834	0.175313
ADAMTS13	2666.3(1586.4-3974.4)	2854.5(1016.8-4473.9)	2824.4(2021.1-4572.7)	2985.8(2101.6-4017.7)	0.0759591	0.0963032	0.261037	grey	-0.264719	-0.0987911	-0.370455	-0.15618	-0.308941	0.0165293	-0.0873526	0.063938	-0.147454	0.443682	0.0191735	0.389502	0.000842074	0.172106	0.00592132	0.885788	0.446969	0.578117	0.197639	4.73004e-05
SHH	544.5(325.3-843.6)	474.5(209.4-616.2)	449.7(317.8-579.4)	481.9(283.1-667.5)	0.0762886	0.0963032	0.261624	grey	-0.149314	-0.179485	-0.245472	-0.0310095	-0.117283	0.0490522	-0.219037	-0.277131	-0.479101	0.465921	0.191982	0.115864	0.0302954	0.787536	0.306485	0.669758	0.0540153	0.0140355	9.10292e-06	1.7171e-05
TPM2	379.6(224.9-505.1)	385.6(153.9-506)	385.3(306.3-498.9)	381.3(233-535.1)	0.0761398	0.0963032	0.261359	green	0.0465077	0.100988	-0.0601142	-0.0405755	-0.0452764	0.0472199	0.936972	0.309143	0.553263	-0.406128	0.685968	0.378995	0.601102	0.724304	0.693865	0.681416	1.90788e-36	0.00588711	1.49495e-07	0.000224904
IL15RA	220.9(186.7-316.4)	237.1(182.4-304.6)	224.7(180.9-264.3)	232.7(201.3-298.8)	0.0769248	0.0967771	0.262753	grey	-0.274228	-0.176958	-0.299188	-0.0198376	-0.27934	0.0564232	0.0626221	-0.0406408	-0.186972	0.410336	0.015116	0.121171	0.00779215	0.863132	0.0132584	0.623666	0.585981	0.723878	0.101189	0.000190559
LTBP4	1116.7(682.2-1483.2)	1133.1(854.2-1569.4)	997.9(779.6-1213.3)	1157.1(842.1-1709.2)	0.0772759	0.0968905	0.263375	red	-0.439136	-0.331743	-0.325577	-0.148514	-0.397537	0.228437	-0.454803	-0.0442215	-0.43549	0.733896	5.7692e-05	0.0030064	0.00362948	0.194399	0.000313351	0.0442613	2.87484e-05	0.700655	6.75175e-05	2.11171e-14
ATP5B	3610.9(2473.5-4267.9)	3126.2(322.4-4258.5)	3704.8(3098.7-4429.4)	3756.4(3235.1-4458.7)	0.078207	0.0977277	0.265015	turquoise	-0.265927	-0.183891	0.162271	-0.134654	-0.241016	0.10993	0.525703	0.398848	0.614592	-0.271389	0.0186111	0.107042	0.155774	0.239838	0.0335303	0.338009	7.71954e-07	0.000298061	2.15842e-09	0.0162417
EPO	328.3(127.6-599.9)	293.4(138-913.1)	301.4(153-1022.8)	390.4(159.2-1720.2)	0.0786572	0.0979604	0.265804	grey	-0.264382	-0.226037	-0.0390443	-0.249719	-0.308316	-4.55405e-05	-0.115472	-0.059194	-0.0237576	0.206892	0.0193331	0.0466005	0.734314	0.0274607	0.00602796	0.999684	0.314067	0.606694	0.83643	0.0691507
DSG1	386.1(261.6-456.6)	390.3(131.6-626)	390.1(315.4-488.2)	400.7(295.5-526.7)	0.0807007	0.100169	0.269356	turquoise	-0.00945253	0.18242	-0.0638234	0.0507099	-0.0296375	-0.0208481	0.558151	0.353195	0.614516	-0.381072	0.934538	0.109927	0.578799	0.659277	0.796729	0.856232	1.09997e-07	0.00151465	2.17111e-09	0.000577328
CA9	274.8(202.6-420.3)	241.1(124.4-365)	275.3(195.5-481.3)	263(181.9-1145)	0.081165	0.100355	0.270156	blue	0.409336	0.255089	-0.0472385	0.162548	0.320391	0.050549	0.0429916	-0.20495	-0.179107	-0.213731	0.000198254	0.0241998	0.681298	0.15506	0.00423997	0.660292	0.708602	0.0718595	0.116646	0.0602549
LILRB1	2624.9(1811.3-3564.3)	2881(1427-4018.9)	2850.7(1435.6-3904)	2793.9(1525.8-3820.2)	0.0813912	0.100355	0.270545	grey	-0.155911	-0.182877	-0.389087	-0.138465	-0.280909	0.0214501	-0.0520474	-0.00108257	-0.211606	0.461519	0.172855	0.109024	0.000430477	0.226671	0.0127295	0.852127	0.650869	0.992495	0.0629138	2.1103e-05
CCL15	3113.1(1843.3-6699)	2810(1966.1-5018.4)	3392.4(1971-6083.4)	3242.9(2106.1-7638)	0.0818464	0.100424	0.271326	grey	-0.147039	-0.0501667	-0.206664	-0.370528	-0.380206	-0.0229235	-0.103514	0.0907852	-0.129366	0.248817	0.198916	0.662705	0.0694632	0.000839938	0.000595661	0.842097	0.367123	0.429246	0.258967	0.0280432
MMP10	510.5(303.8-1110.5)	513.4(280.5-1287.6)	625.8(317.5-2088.4)	601.8(340.4-1416.6)	0.0819884	0.100424	0.271569	grey	-0.315075	-0.173045	-0.153267	-0.326033	-0.405452	0.241987	-0.0401772	-0.0760073	-0.0441961	0.287221	0.00495903	0.129755	0.180344	0.00357971	0.000230931	0.0328017	0.726904	0.508357	0.700819	0.0107822
HFE2	741.6(588.3-971.5)	667.8(526.2-1089.1)	650.6(473.7-982.4)	732.8(511-1293.6)	0.0846894	0.103391	0.276148	grey	-0.250039	-0.110713	-0.163208	-0.247846	-0.334028	0.265282	-0.0690511	0.128675	0.0583693	0.119887	0.027256	0.334558	0.153369	0.0286814	0.00280098	0.0189099	0.54803	0.261542	0.611724	0.295793
APOM	3586.3(2127.9-5140)	3295.6(1087.5-7662.9)	2977.1(1919.5-4474.3)	3332.1(1560.1-6997.3)	0.0858974	0.104186	0.278169	grey	-0.172996	-0.191386	0.0679294	-0.116558	-0.171786	0.0652574	-0.240613	-0.11124	-0.255172	0.31791	0.129864	0.0932418	0.554565	0.309504	0.132611	0.57028	0.0338366	0.332249	0.0241522	0.00456318
CRK	2740.7(1856.8-3670)	2998.4(1395.1-5011.8)	2506.1(1896-3295)	2874.2(1807-4873.4)	0.085902	0.104186	0.278177	brown	-0.0972441	-0.231607	0.649968	0.372819	0.26362	-0.317505	0.136103	-0.364141	-0.0846323	-0.143877	0.397006	0.0413198	1.20241e-10	0.000775065	0.0196978	0.00461789	0.23477	0.00104776	0.4613	0.208853
LYN	1381.3(466.2-2159.1)	1305.5(374.2-3319.8)	1383(793.1-1987.8)	1664.9(615-2750.9)	0.0865241	0.104599	0.279211	brown	-0.091041	-0.208918	0.822178	0.0723687	0.116033	-0.0076819	-0.227586	-0.00652823	0.123931	-0.237244	0.427941	0.0664111	2.78232e-20	0.528924	0.311705	0.94678	0.045079	0.954764	0.279683	0.0364913
TNFAIP6	395.2(206.9-743)	319.7(161.7-800.8)	409.1(257.1-648.9)	366.9(247-636.2)	0.0868299	0.104628	0.279718	blue	0.267401	0.146907	0.232446	0.0664946	0.225816	-0.099341	-0.243	-0.065878	-0.190307	-0.0794387	0.0179441	0.199327	0.0405697	0.562978	0.0468219	0.386855	0.0320557	0.566612	0.095137	0.489345
PGLYRP1	1353.2(508.1-2288.9)	1268.8(276.6-2861)	1712.9(710.9-4205.3)	1163.4(290.8-3624.7)	0.087372	0.104681	0.280614	magenta	0.675754	0.913187	0.0113983	-0.100011	0.269233	-0.0128931	0.148729	-0.0875904	0.0322581	-0.478733	1.14068e-11	2.35171e-31	0.921102	0.383647	0.017144	0.910796	0.193746	0.445729	0.779195	9.26895e-06
PPBP.1	83302(59068.6-112327.6)	68426.9(5293.5-90551.5)	81892.6(47411.9-105946.1)	80892(63032.9-101845.3)	0.08772	0.104681	0.281188	red	-0.206217	-0.0198885	0.112882	-0.213263	-0.229093	0.666806	-0.306392	0.233938	0.121339	-0.043918	0.0700822	0.862784	0.325114	0.060833	0.0436389	2.65178e-11	0.00636727	0.0392626	0.28994	0.702613
SYNCRIP	597.7(377.8-812.3)	616.1(281.8-832.2)	627(500.1-794.3)	592.6(413-823.4)	0.0874671	0.104681	0.280771	green	0.197452	0.1554	0.17005	0.0106667	0.103167	-0.0503756	0.903595	0.100576	0.494829	-0.532175	0.0831318	0.174283	0.136631	0.926152	0.368739	0.661386	1.05333e-29	0.380952	4.12114e-06	5.31897e-07
EDA	325.4(223.3-1063)	317.9(207.3-509.2)	339.2(262.8-565.9)	324.9(243.4-467.6)	0.0887182	0.105195	0.282826	brown	-0.24814	-0.256246	0.107997	-0.162128	-0.184195	-0.116545	-0.176568	-0.278697	-0.299996	0.433921	0.0284872	0.0235425	0.346622	0.156145	0.106452	0.30956	0.122006	0.0134806	0.0076195	7.22075e-05
IGFBP4	1882.5(1184.8-2935.1)	1749(1521.3-2130.6)	1918(1302.2-3599.1)	2059.9(1419.1-3479.3)	0.0886323	0.105195	0.282685	turquoise	-0.343171	-0.110755	-0.203115	-0.227962	-0.415868	0.212798	0.118323	0.313913	0.318976	-0.0183282	0.002099	0.334371	0.0744973	0.0447164	0.000152738	0.0614115	0.302186	0.00512993	0.00442173	0.873456
FSTL3	4686.4(2907.3-7500.9)	5456.9(3460.4-9060)	4433.3(3366.8-6457.4)	4811.7(2673.6-6074.9)	0.0900084	0.106385	0.284927	grey	-0.284252	-0.261876	-0.480373	-0.10777	-0.290429	-0.031336	-0.0353827	-0.169734	-0.392545	0.605819	0.0116633	0.020555	8.55034e-06	0.347645	0.00989606	0.785352	0.75843	0.137372	0.0003784	4.1834e-09
CST1	773.6(286.1-4998)	678.4(382.3-1343.6)	2951.8(268.7-36551.6)	784.4(379.7-2273.9)	0.0914387	0.107733	0.287236	grey	-0.369451	-0.332963	-0.196397	-0.120945	-0.32446	0.0538881	-0.202861	0.0964417	-0.0809244	0.424784	0.000872105	0.00289506	0.0848246	0.291523	0.00375388	0.639367	0.0748695	0.400932	0.481232	0.000106057
IGFBP7	6693.5(3689.1-10417)	7784.2(5556.7-11094.2)	7576.7(4696.2-10124)	7079.1(4367.1-9948.2)	0.0926478	0.108812	0.289171	grey	-0.148037	-0.275942	-0.291943	0.0259956	-0.0957264	-0.0270943	-0.31079	-0.163979	-0.543206	0.647687	0.195851	0.0144698	0.0095004	0.821265	0.40445	0.813844	0.00561511	0.151409	2.76822e-07	1.46505e-10
BCL6	479.2(406.2-688.2)	443.4(365.1-507.1)	504.6(449.5-894.2)	488.2(425.3-814.2)	0.0929481	0.10882	0.28965	turquoise	-0.261021	-0.121124	-0.438239	-0.218828	-0.296475	0.329608	-0.0140741	0.31263	0.183747	0.192828	0.0209863	0.290803	5.99778e-05	0.05425	0.00839723	0.00321032	0.902663	0.0053245	0.107321	0.0907556
PEBP1	2880.7(1700.5-4402.4)	3285(2103.5-6706.6)	2641.1(2063.4-3896.4)	3047.7(1900.7-4870.5)	0.0943328	0.110094	0.291843	black	0.0725922	0.0198054	0.542891	0.723202	0.511945	-0.325476	-0.0317447	-0.148704	0.00538107	-0.270212	0.527648	0.863351	2.82124e-07	7.56605e-14	1.66175e-06	0.00364057	0.782621	0.193824	0.962707	0.0167289
ESD	764(552.7-1470.2)	845.4(671-1156.9)	748.3(544.6-1062.6)	771.4(620.7-1021.9)	0.0982186	0.11427	0.297896	black	-0.0348591	-0.124155	-0.0240447	0.610875	0.346666	-0.153485	0.0925659	0.0433138	0.132914	-0.0774647	0.761899	0.278808	0.834481	2.86413e-09	0.00187556	0.17972	0.420212	0.706517	0.24602	0.500236
AKR1A1	2061.3(881.8-2935.1)	2309.6(1110.8-3972)	2117.7(1503.8-2930.9)	1798.2(1048.9-2923.1)	0.0989945	0.114813	0.299086	blue	0.47796	0.292613	-0.234822	0.181674	0.33367	-0.199857	-0.0714744	-0.202025	-0.324468	-0.027605	9.62725e-06	0.00932975	0.0385049	0.111414	0.00283229	0.0793719	0.534041	0.0761009	0.00375301	0.8104
WFIKKN2	1011.6(703-1547.1)	955.1(472.1-1554.5)	970(663.1-1325.6)	1048.8(499.5-1724.9)	0.0999079	0.115511	0.300481	grey	-0.31347	-0.34015	-0.00603097	-0.214306	-0.250234	-0.0555996	-0.340059	-0.160283	-0.292731	0.499556	0.0051963	0.00231112	0.958206	0.059552	0.0271324	0.628749	0.0023178	0.160973	0.00929995	3.22265e-06
CCL1	301.3(202.5-371.9)	313(115.1-582.2)	303.7(250.7-376.1)	308.5(227-391.3)	0.102272	0.117878	0.304053	turquoise	-0.114723	0.0924094	-0.144762	-0.0873331	-0.187172	0.0189063	0.650162	0.472754	0.694916	-0.316346	0.317237	0.421002	0.206037	0.447072	0.100817	0.869499	1.18236e-10	1.23975e-05	1.69028e-12	0.00477794
CD274	678(267.1-3894.3)	341.9(256.3-454.3)	343.7(244.4-549.6)	378.4(288-710.3)	0.103958	0.118703	0.306568	grey	-0.25362	-0.290614	-0.0962151	0.076292	-0.144861	0.196892	-0.013803	-0.0283733	-0.0863395	0.125397	0.0250572	0.00984686	0.402044	0.506765	0.205726	0.0840266	0.904529	0.805226	0.452277	0.273989
GRAP2	277.3(145.4-2076.6)	200(114.3-683.9)	228.3(155.5-610.6)	166.5(147-198)	0.103739	0.118703	0.306243	turquoise	0.0702351	0.0760381	0.105412	0.13712	0.188825	-0.00131956	0.208293	0.27833	0.443826	-0.410742	0.541173	0.508185	0.358356	0.231258	0.0977902	0.990852	0.0672464	0.013609	4.70015e-05	0.000187514
GRN	19886.4(12999.5-24749.4)	20129.8(14453.4-27288.2)	21637.8(15974.9-27816.2)	20156.4(15062.1-24046.1)	0.104268	0.118703	0.307027	grey	-0.21081	-0.0850592	-0.208103	-0.155247	-0.296893	0.131802	-0.131747	-0.022045	-0.15953	0.352907	0.063934	0.459035	0.0675021	0.174715	0.00830148	0.250029	0.250229	0.848074	0.162976	0.00152915
SLAMF7	16500.9(624.8-86691.1)	8752.4(791.8-16100.5)	12749.9(671-26756.6)	11590.4(3601.1-44345.2)	0.1041	0.118703	0.306778	grey	-0.16843	-0.185199	-0.189291	-0.0851648	-0.19368	-0.024402	-0.0145432	-0.0168569	-0.178167	0.198295	0.140463	0.104524	0.0969505	0.458475	0.0893096	0.832056	0.899435	0.883541	0.118609	0.081799
GHR	1273.9(518.2-2364.7)	1099.8(602.1-1543.2)	1049.6(697.5-1699.8)	1065.7(667.6-1919.7)	0.105367	0.119588	0.30865	turquoise	-0.11225	-0.157062	-0.106122	-0.0762157	-0.0764854	-0.0474349	0.328737	0.27193	0.278236	-0.178204	0.327848	0.169666	0.355108	0.507191	0.505686	0.680045	0.00329707	0.0160217	0.0136421	0.118532
CD97	451.4(318.1-580.5)	474.9(275.6-602.8)	459.2(355.3-591.9)	445.6(351.8-602.3)	0.108049	0.121026	0.312563	green	0.121712	0.174611	-0.0684833	-0.0693158	-0.0393268	-0.00472653	0.945468	0.139783	0.461516	-0.377179	0.288448	0.126266	0.551334	0.546493	0.732464	0.96724	9.10722e-39	0.222235	2.11059e-05	0.000664018
CYCS	456.1(372.7-555.3)	417.8(269.8-508.7)	462.8(420.1-523.1)	471.4(374.1-530.6)	0.107219	0.121026	0.311359	pink	-0.533092	-0.429391	-0.459272	-0.192595	-0.455987	0.257534	-0.22442	0.517661	0.131633	0.447458	5.04211e-07	8.74887e-05	2.34201e-05	0.0911538	2.72371e-05	0.0228279	0.0482344	1.21336e-06	0.250642	4.00204e-05
NEGR1	3193.9(2379.6-4020)	3285.8(2178-4722)	3100.4(2500.9-3748.9)	3393.2(2110.3-4278.5)	0.107291	0.121026	0.311464	grey	-0.482575	-0.38776	-0.258599	-0.266147	-0.44749	0.0543008	-0.288346	-0.0178722	-0.236212	0.674459	7.667e-06	0.000452156	0.0222516	0.0185105	3.99629e-05	0.6368	0.0104638	0.876579	0.0373381	1.29104e-11
RTN4R	1157.5(632.3-1691.9)	1051.7(581.7-1396)	938.9(539.1-1639.2)	1046.2(606-1895.4)	0.107833	0.121026	0.312251	grey	-0.234896	-0.214023	-0.197357	-0.0397094	-0.165518	0.0128857	-0.0312892	0.117942	-0.0454373	0.18531	0.0384417	0.059898	0.0832835	0.729961	0.147555	0.910847	0.785665	0.303758	0.692831	0.104314
SRC	5908.1(1374.1-9926)	5540.8(877.1-15740.7)	5924.9(3347.8-9457.5)	7076.4(2597.6-12753.8)	0.108265	0.121026	0.312876	brown	-0.0778488	-0.194777	0.822633	0.0615914	0.123436	-0.0148205	-0.185509	-0.0332164	0.0852346	-0.233742	0.498108	0.0874765	2.54714e-20	0.592175	0.281623	0.897528	0.103935	0.772809	0.458106	0.0394317
FAP	627.8(254.5-2869.5)	503.6(306.6-678.8)	484.3(266.3-654.9)	564.7(355.3-721.1)	0.109412	0.121941	0.314528	grey	-0.311696	-0.247471	-0.0923356	-0.0525161	-0.205026	-0.192239	-0.271575	0.0446478	-0.14347	0.432305	0.00547044	0.0289318	0.421374	0.647932	0.0717528	0.0917635	0.0161659	0.697908	0.210157	7.73483e-05
ECE1	10648.8(6889.9-15706.5)	11893.2(6588.1-18597)	11192.6(7862.4-13908.9)	11238.4(6147.9-16851)	0.109946	0.122169	0.315293	grey	-0.31888	-0.361904	-0.224598	-0.0459781	-0.232308	0.134181	-0.0621683	-0.162267	-0.164748	0.495377	0.00443426	0.00113092	0.0480521	0.68936	0.0406924	0.241507	0.588704	0.155786	0.149473	4.00609e-06
IL22RA2	636.8(341.4-913.1)	644.4(328.9-1244.4)	759.1(443.3-984.6)	758.3(470.9-1294)	0.110349	0.122251	0.315869	grey	-0.259505	-0.276549	-0.0685806	0.0643397	-0.0684371	-0.00667515	0.0192481	0.0495865	-0.0286795	0.228605	0.0217712	0.0142465	0.550767	0.575726	0.551603	0.953747	0.867161	0.666373	0.803165	0.044101
ENTPD3	241.8(193-295)	239(139-282.2)	244.6(207.9-283.4)	237.6(206.9-284.5)	0.111528	0.122824	0.317546	turquoise	-0.0457037	0.0772258	-0.107095	-0.0546254	-0.103242	-0.0372596	0.803013	0.339108	0.612696	-0.341236	0.691121	0.501563	0.350689	0.634784	0.368388	0.746038	9.30936e-19	0.00238867	2.49462e-09	0.00223279
NRXN3	460.3(326.1-652.1)	526.5(311.3-805.9)	474.6(343.7-657.8)	516.9(332.4-652.7)	0.111202	0.122824	0.317082	grey	-0.257723	-0.165112	-0.322342	-0.132313	-0.296116	-0.0912427	-0.479995	-0.0928806	-0.312716	0.60409	0.022725	0.148565	0.00400037	0.248181	0.00848032	0.426914	8.71097e-06	0.418627	0.00531131	4.75498e-09
CDH3	8578(6371.6-20463.1)	7739.6(4309.4-9847.4)	7986(6516.9-13099.6)	8606.3(6778.1-11578.8)	0.112714	0.123441	0.31922	pink	-0.413936	-0.231086	0.022934	0.000897081	-0.238521	0.230919	0.14698	0.728068	0.575468	-0.189396	0.000165078	0.0417922	0.842026	0.993781	0.0354652	0.0419444	0.199101	4.26507e-14	3.56152e-08	0.0967618
CFP	63335.3(29336.9-105285.5)	75947.4(55449.8-100767.5)	69006.1(53025.4-89681.8)	68445.9(37057.3-107170.8)	0.112753	0.123441	0.319275	green	-0.181796	-0.257744	-0.357481	0.00732251	-0.169837	0.0335128	0.380277	0.0230141	-0.00125425	0.287155	0.11117	0.0227132	0.00131314	0.949267	0.137129	0.770837	0.000594134	0.841481	0.991304	0.0108011
FGFR3	230.3(155.5-437.9)	227.3(115.4-495.7)	206.6(181.8-227.5)	211.8(172.6-261.3)	0.11311	0.123466	0.319775	turquoise	-0.0368721	0.0910586	0.018596	0.0303196	-0.0378199	0.113442	0.23006	0.515741	0.635279	-0.448603	0.748592	0.427852	0.871623	0.792155	0.742351	0.322704	0.042734	1.34943e-06	4.17127e-10	3.80277e-05
LTA4H	424.3(343.9-610.6)	449.5(204.6-614.1)	468.1(363.5-749.1)	415.8(317.7-637.3)	0.113919	0.123985	0.320909	blue	0.134891	-0.0114572	-0.24432	-0.233352	-0.0750983	-0.00190817	0.246624	-0.100763	-0.262409	0.173165	0.239004	0.920696	0.0311053	0.0397712	0.513456	0.986771	0.0295029	0.38006	0.0202896	0.129484
B2M	1254.7(853.2-1954.7)	1400(1038-2056.7)	1307.6(962.1-1734.7)	1368.6(1020.3-1944.7)	0.114785	0.124359	0.322114	grey	-0.29187	-0.183666	-0.49106	-0.144642	-0.3385	-0.025877	-0.152448	0.0234759	-0.275635	0.578743	0.00951899	0.107478	5.00095e-06	0.206418	0.00243493	0.822067	0.182711	0.838342	0.0145835	2.85632e-08
FGFR4	510.6(406.7-728.2)	430.1(100.2-516.9)	502.3(452.3-652.2)	513.4(451.3-683.4)	0.114933	0.124359	0.32232	turquoise	-0.304258	-0.12119	-0.0576183	-0.195049	-0.323122	0.351515	0.136602	0.515802	0.583464	-0.184363	0.00676334	0.290536	0.61632	0.0870264	0.00390797	0.00160093	0.233043	1.34489e-06	2.06924e-08	0.106128
BCL2A1	1280.5(1053.8-1465.7)	1166.1(509-1366.1)	1292.5(1178.2-1423.3)	1328.4(1183.4-1478.3)	0.117355	0.125032	0.325658	turquoise	-0.522242	-0.376878	-0.176508	-0.318289	-0.4992	0.239801	0.150285	0.409015	0.633882	0.0784993	9.39142e-07	0.000671176	0.122135	0.00451247	3.28329e-06	0.0344613	0.189073	0.000200784	4.67901e-10	0.494513
COTL1	1468.1(1221.4-1718.3)	1325.5(691.2-1704.7)	1443.4(1233.8-1674.8)	1518.1(1243.6-2209.4)	0.116132	0.125032	0.323979	pink	-0.251736	-0.00998136	-0.0878444	-0.163275	-0.292055	0.298723	0.118977	0.869139	0.552939	-0.15719	0.0261948	0.930885	0.444405	0.153197	0.00947152	0.00789309	0.299502	6.03072e-25	1.52538e-07	0.169313
EPHB6	1044.7(832.4-1232.9)	1102(773.9-1841.3)	1057.2(825.8-1282.3)	1158(765.6-1487.9)	0.116527	0.125032	0.324523	grey	-0.406819	-0.161629	-0.235412	-0.19995	-0.421521	0.0709166	-0.153507	0.232825	0.071451	0.34399	0.0002189	0.157439	0.0380056	0.0792304	0.000121347	0.537245	0.179655	0.0402341	0.534175	0.00204457
GRB2	1356.4(556-2281.1)	1206.7(610.2-3099.3)	1250.2(809-2348.2)	1603.9(441-4244.3)	0.117058	0.125032	0.325252	brown	-0.0131944	-0.045882	0.899647	0.190017	0.196326	-0.140965	-0.0992486	-0.169277	0.223914	-0.411704	0.90872	0.689977	4.49221e-29	0.0956522	0.0849396	0.218312	0.387299	0.13845	0.0487553	0.000180473
HPX	911.7(240.9-2465.3)	1364.2(248-2534.9)	1131.5(368.8-2378.6)	1075.3(186.6-2277.5)	0.116965	0.125032	0.325124	blue	0.0471057	0.0514509	0.00127992	0.0979225	0.0649137	0.107087	0.0531285	0.0651767	0.0232202	-0.107571	0.682146	0.654614	0.991127	0.393705	0.572317	0.350727	0.644103	0.570758	0.84008	0.34854
SPINT1	1097.3(658.4-1627.6)	1108.4(466.3-1674.1)	1182(601-1711.5)	1254.5(829-1729.3)	0.117576	0.125032	0.32596	grey	-0.162267	-0.246124	0.000942373	-0.0172623	-0.0954502	-0.0165907	-0.0785532	-0.0641629	-0.219307	0.39752	0.155786	0.0298443	0.993467	0.88076	0.405813	0.885367	0.494215	0.576778	0.0537119	0.000313554
FRZB	632.7(451.4-916.5)	737.5(551.2-1000.2)	653.2(496-867.5)	612.7(431.3-782.8)	0.118979	0.126162	0.327869	green	-0.0724942	-0.0697527	-0.440529	0.018833	-0.0653372	0.0135085	0.322597	0.0905878	0.141907	0.143508	0.528207	0.543962	5.43028e-05	0.870001	0.569808	0.906556	0.00396992	0.430255	0.215219	0.210036
CLEC4M	3453.3(2683.9-3943.8)	3452.2(2021.9-4082.6)	3559.9(2895.2-4869.3)	3511.7(2933-4189)	0.119969	0.12649	0.329206	turquoise	-0.0747712	0.0193617	-0.0628718	0.0864924	-0.068268	0.170064	0.55772	0.516404	0.670948	-0.360596	0.515297	0.866385	0.584485	0.451474	0.552589	0.136598	1.13035e-07	1.30088e-06	1.80094e-11	0.00118223
FN1.1	6285(1051.8-89806.1)	1859.2(1383.7-4097.5)	1441.3(1157.9-1733.5)	1430.5(923.6-1948.2)	0.119668	0.12649	0.328801	grey	0.0700005	0.00297987	-0.41114	-0.0108216	0.0583378	-0.100454	0.107473	-0.0754084	-0.133144	0.243558	0.542528	0.979343	0.00018457	0.925082	0.611917	0.381533	0.34898	0.511714	0.245198	0.0316511
KLKB1	16681.6(11384.4-20729.9)	16204.4(11235.6-22366.3)	15872.5(12563.2-20615.1)	16856.2(13496.7-20741.5)	0.121712	0.127963	0.331542	turquoise	-0.286018	-0.136187	0.109944	-0.0471103	-0.174596	0.0229122	-0.0248415	0.329854	0.395487	-0.0759146	0.0111319	0.234479	0.337948	0.682116	0.126299	0.842174	0.829077	0.0031862	0.000338714	0.508876
LYN.1	2021.9(662.7-3420.6)	1863(573.2-5166.7)	2002.4(1042.6-3159.6)	2422.7(722.7-3958.2)	0.122142	0.128053	0.332115	brown	-0.0467603	-0.195877	0.853732	0.0490137	0.124167	-0.0356951	-0.15515	-0.0838296	0.0677337	-0.24628	0.684353	0.0856694	3.07766e-23	0.670002	0.278763	0.756363	0.174987	0.465576	0.555709	0.0297375
CDH1	37956.3(25730.3-53463.6)	38910.8(22218-70507.4)	35692(27403.2-47274.4)	37304.2(25775.4-47253.4)	0.123123	0.128666	0.333416	grey	-0.305068	-0.308425	-0.279229	-0.21288	-0.340022	0.228323	-0.251075	-0.0839065	-0.39923	0.540325	0.0066105	0.00600923	0.0132964	0.0613093	0.0023205	0.04437	0.0266039	0.465166	0.00029373	3.2904e-07
MAPKAPK5	321.3(200.5-1038.5)	245.5(145.1-472.2)	252.9(203.9-311.8)	255.3(218.2-348.7)	0.12342	0.128666	0.333809	red	0.0182526	0.0625026	-0.00590038	0.00210757	-0.0659743	0.343255	-0.199663	0.219018	-0.0666263	-0.0905723	0.873974	0.586698	0.959111	0.985389	0.566044	0.00209336	0.0796708	0.0540364	0.562203	0.430334
NOTCH3	488.5(291.8-717.2)	513.8(332.8-1091.8)	471.5(325.1-731.6)	546.4(331.1-841.6)	0.126956	0.131982	0.338428	grey	-0.401408	-0.243094	-0.100751	0.0687206	-0.15373	-0.16283	-0.576793	0.0259338	-0.273089	0.568816	0.000270154	0.0319874	0.380118	0.549952	0.179017	0.154335	3.25818e-08	0.821683	0.0155592	5.53467e-08
HINT1	323.1(237.1-457.4)	329.3(185.9-704.4)	279.6(233.9-352.8)	318.9(237.5-791.5)	0.127831	0.132151	0.339557	brown	0.059252	-0.136896	0.26832	0.447754	0.334969	-0.0852063	-0.0291877	-0.3061	-0.303339	-0.0552358	0.606341	0.23203	0.017539	3.94952e-05	0.00272012	0.458256	0.79975	0.00642018	0.00694033	0.631
IL23R	224.8(99.1-324.2)	204.8(126.1-353.1)	204.7(144.4-357.2)	227.6(146.7-507.1)	0.127787	0.132151	0.3395	grey	-0.225326	-0.179268	-0.197054	0.088941	-0.120505	0.0462699	-0.28496	0.0296609	-0.240181	0.295381	0.0473131	0.116313	0.0837677	0.438718	0.293292	0.687491	0.0114477	0.796573	0.0341683	0.00865274
PLG	16422(12212.4-20093.6)	15306.9(10010.3-29959.2)	16143.1(11680.1-22685)	15467.1(11468.8-22245.5)	0.129688	0.133699	0.341934	turquoise	-0.20601	-0.0361411	-0.0622912	-0.171302	-0.225515	0.0938312	-0.0380384	0.298704	0.282093	-0.125913	0.070371	0.753415	0.587966	0.133722	0.0471235	0.41386	0.740915	0.00789724	0.0123426	0.272006
CKAP2	4751.8(3758.2-6380.1)	5438.5(1985.5-8294.8)	4843.3(3989-6828.5)	4414(3493.8-5779.2)	0.131799	0.135152	0.344604	green	0.227518	0.0568783	0.054711	0.171771	0.229946	-0.210037	0.585524	-0.233916	-0.0477903	-0.19115	0.0451456	0.620864	0.634252	0.132646	0.0428396	0.064937	1.79471e-08	0.0392814	0.677779	0.093653
LYZ	1363.8(697.6-3309.2)	1190(638.4-3597.9)	1116.6(753.6-1870)	936.6(632.7-1226.6)	0.131826	0.135152	0.344638	magenta	0.160265	0.404269	-0.298391	-0.169667	-0.0598187	0.256192	-0.0351104	0.125546	-0.0843241	0.022265	0.161021	0.000241827	0.0079658	0.137529	0.602895	0.0235726	0.760233	0.273414	0.462939	0.846576
BMP6	441.1(251.8-615.3)	459.9(320.4-750.9)	446.2(299.7-623)	498.9(336.5-745.5)	0.135342	0.137616	0.349015	grey	-0.320197	-0.231737	-0.323358	-0.130106	-0.282952	-0.0307771	-0.287304	-0.0402992	-0.329471	0.633492	0.00426451	0.0412028	0.00388037	0.256231	0.0120683	0.789091	0.0107584	0.726107	0.00322387	4.83078e-10
JAM2	665.3(529-780.3)	623.1(294-746.4)	660.4(578.1-781.8)	689.4(588.3-841.5)	0.135073	0.137616	0.348683	turquoise	-0.334651	-0.140872	0.0295961	-0.159597	-0.315414	0.161939	0.553558	0.554247	0.82467	-0.286098	0.00274718	0.218621	0.797008	0.162797	0.00491009	0.156633	1.46771e-07	1.40591e-07	1.70925e-20	0.0111084
SAA1	808.8(44.9-5774.5)	399.4(43.2-2883.7)	288(50.6-1041.7)	250.7(43.8-1134.8)	0.134887	0.137616	0.348453	grey	-0.104165	-0.0133552	-0.172674	-0.115988	-0.159515	0.141121	-0.0376572	0.182725	-0.036022	0.0430768	0.3641	0.907612	0.13059	0.311893	0.163015	0.2178	0.743421	0.109323	0.754202	0.708051
SERPINA7	37867(25042.8-50598.8)	33314.5(22114.4-45037.6)	35206.8(25577.3-48143)	36797(26458-57554)	0.136431	0.138344	0.350353	turquoise	-0.0690967	0.064762	0.321648	0.0328372	0.0684467	0.110718	0.0966555	0.246932	0.499916	-0.42619	0.547765	0.573217	0.00408423	0.775334	0.551546	0.334536	0.399883	0.0292944	3.1623e-06	0.000100037
LRRK2	5244.4(2997.9-7644.3)	4424.3(1060-7515.8)	4825.2(3241.9-7635.1)	5354.5(3292.5-7809)	0.13792	0.139473	0.352169	pink	-0.201688	-0.0139672	0.0163177	0.0536935	-0.113214	0.245929	0.24199	0.840219	0.420058	-0.250589	0.0766021	0.903399	0.88724	0.640579	0.323686	0.0299791	0.0327996	6.79918e-22	0.000128838	0.0269081
SERPINF1	40005.9(30094.1-57179.5)	40927.1(34461.2-57899.8)	39700.3(29731.2-46803.4)	39752(29541-52238.1)	0.138693	0.139873	0.353106	grey	-0.297823	-0.325112	-0.0405216	-0.0152133	-0.128302	-0.281691	-0.16468	-0.00996082	0.0478143	0.294537	0.00809169	0.00368084	0.724655	0.894827	0.26294	0.0124727	0.149643	0.931026	0.677627	0.00885431
LY9	2140.2(1540.7-3362.7)	2281.6(792.4-3561.5)	2360.6(1643.5-3159.1)	2243.7(1398.9-3101.8)	0.139151	0.139955	0.353659	grey	-0.255211	-0.291764	-0.161981	-0.147895	-0.235446	-0.0549041	-0.0555986	-0.282334	-0.381038	0.494446	0.02413	0.00954635	0.156526	0.196286	0.0379773	0.633055	0.628755	0.0122652	0.000578024	4.20343e-06
PLA2G1B	478.3(358.3-783.3)	417.2(285.3-787.1)	416.9(342.4-605.9)	427.9(279.9-748.4)	0.141226	0.141277	0.356148	grey	-0.128164	-0.0449389	-0.15132	-0.154629	-0.165676	0.200252	-0.274149	0.0977649	-0.148209	0.196661	0.263456	0.696034	0.18601	0.176459	0.147163	0.0787679	0.0151463	0.39447	0.195327	0.0843976
SOD2	22047(14049.5-30486.5)	21452(14830.3-32666.3)	22586.2(12479.5-36253.5)	23631.6(13346.6-31179.1)	0.141227	0.141277	0.356149	turquoise	-0.163823	0.0416035	0.150696	-0.123833	-0.13011	-0.00683818	0.0561401	0.279134	0.269611	-0.0897855	0.151804	0.717609	0.187853	0.280067	0.256217	0.952619	0.625411	0.0133293	0.0169826	0.434366
ALB	7227.5(4494.7-9422)	7849.4(5870.9-10837.8)	7519.5(4333-10209.4)	7574.5(5745-11129.7)	0.142599	0.142108	0.357779	grey	-0.0567299	-0.176389	-0.0572302	0.11362	0.0263919	-0.0403582	-0.450055	-0.207387	-0.329642	0.396213	0.621777	0.122392	0.618702	0.321941	0.818586	0.725721	3.56338e-05	0.0684728	0.00320702	0.000329529
MMP17	387.7(289.1-503.6)	369(204-463.6)	425.4(321.3-757.8)	369.7(297.9-497.6)	0.142824	0.142108	0.358044	blue	0.453919	0.391425	0.059352	0.0350445	0.282747	-0.12261	0.491653	-0.244328	0.183922	-0.403564	2.99288e-05	0.000394596	0.605732	0.76067	0.0121332	0.284881	4.85162e-06	0.0310993	0.106981	0.000248542
APCS	32182.5(18309.5-42702.9)	28749.6(17415.6-37259.8)	30524.8(22754-42937.7)	28298.5(18076.9-39942.1)	0.144914	0.143037	0.360499	turquoise	-0.109485	-0.14461	0.0224476	0.145106	0.0496687	0.0445456	0.361464	0.20405	0.401611	-0.311555	0.339978	0.206519	0.845334	0.20495	0.665853	0.698566	0.00114795	0.0731442	0.000268051	0.00549271
FABP3	13078.1(5427.9-27323)	17344.8(4956.6-62741.7)	10484.4(6271.1-22017.9)	12845.8(7046.5-31053.9)	0.144655	0.143037	0.360197	green	-0.283256	-0.225351	-0.337766	-0.138986	-0.291325	0.0890776	0.316896	-0.0746596	-0.104842	0.262859	0.0119723	0.0472883	0.00249193	0.22491	0.00966021	0.438012	0.00470143	0.515926	0.360973	0.020068
TGFBR2	368.9(277.8-544.5)	443.7(205.5-1853.3)	337.4(284.3-400.3)	375(291.2-794.8)	0.144451	0.143037	0.359958	turquoise	-0.219033	-0.0907983	-0.104423	-0.249505	-0.272106	0.0586222	0.33727	0.0538926	0.276578	-0.0101337	0.0540194	0.429179	0.362907	0.027598	0.015951	0.610179	0.00253107	0.639339	0.0142361	0.929833
PDK1	257.1(143.6-666.7)	255.8(93.8-1581.9)	177(143.1-291.7)	192.1(135-369.1)	0.148135	0.145829	0.364229	turquoise	-0.174965	-0.114798	-0.00321834	0.113547	-0.0354005	0.00304301	0.00524577	0.363542	0.312877	-0.1578	0.125487	0.316917	0.97769	0.322254	0.758313	0.978905	0.963644	0.00106944	0.00528658	0.167644
CD36	2752.5(2023.6-3674.5)	2769.4(739.6-3480.9)	2236.6(1356.7-4273.4)	2622.7(1793.1-3443.7)	0.149448	0.146346	0.365731	brown	-0.103956	-0.105768	0.0899918	-0.0823196	-0.0857489	-0.203689	0.0970489	-0.304567	-0.179996	0.173124	0.365069	0.356722	0.433306	0.473679	0.455388	0.0736646	0.397959	0.00670457	0.114814	0.129577
RPS27A.1	22970.4(16762.3-33677.5)	24713.1(17135.1-40875.8)	21612.7(17913.9-34567.8)	23107(17313.3-32598.9)	0.149099	0.146346	0.365332	black	0.0601499	-0.0851743	0.626672	0.800163	0.601223	-0.311309	-0.129176	-0.253882	-0.0106877	-0.272701	0.600886	0.458425	8.38851e-10	1.51828e-18	5.86992e-09	0.00553188	0.259674	0.0249025	0.926007	0.0157129
CASP3	3498.5(1953.6-6836.2)	3560.9(1457.8-7906)	3319.9(2087.3-5215.7)	2732.8(993.3-4717.1)	0.150487	0.14657	0.36691	brown	0.474956	0.144408	0.806173	0.342406	0.667941	-0.356143	-0.101025	-0.384095	-0.109991	-0.493536	1.11455e-05	0.20716	5.36162e-19	0.002151	2.38637e-11	0.00137329	0.378816	0.000517272	0.337738	4.40522e-06
DCN	801.7(477-1638.2)	856(374.6-1110.9)	746.9(492.3-894.3)	857.4(514.3-1170.8)	0.150862	0.14657	0.367335	grey	-0.159699	-0.263611	-0.0681721	0.15512	0.000112591	0.107254	-0.0922092	-0.336547	-0.446542	0.459473	0.162525	0.0197021	0.553148	0.17507	0.999219	0.349968	0.422013	0.00258916	4.16843e-05	2.32029e-05
HBA1.HBB	612.3(146.9-1170.5)	779.1(142.4-2553.5)	611(242.4-2498.9)	797.6(384.9-2730.5)	0.150734	0.14657	0.367191	black	-0.139187	-0.212035	0.0540603	0.661658	0.323907	-0.120974	-0.423321	0.106111	-0.166916	0.131979	0.224236	0.0623695	0.638296	4.25316e-11	0.00381694	0.291405	0.000112679	0.355156	0.144116	0.24939
FIGF	345.9(247.4-461.4)	407.3(187.4-584.9)	376.4(264.5-461.9)	384.2(273.4-569.6)	0.154723	0.149929	0.371655	grey	-0.180903	-0.119392	-0.250861	-0.0588803	-0.135467	-0.149829	-0.306721	-0.19059	-0.349148	0.445792	0.112964	0.297805	0.0267377	0.608605	0.236986	0.190436	0.00630811	0.0946372	0.00173012	4.3094e-05
ESM1	719.7(494.7-965.1)	699.4(417.1-1171.9)	642.3(449.4-882.3)	773.1(490.3-1557.5)	0.155718	0.1505	0.372754	grey	-0.309738	-0.190779	-0.232351	-0.0631548	-0.251446	0.158973	-0.434488	0.166897	-0.162742	0.414221	0.00578761	0.0943035	0.0406536	0.582792	0.0263736	0.164468	7.04771e-05	0.144163	0.154561	0.000163202
ANGPT1	2853.3(1579.2-4293.6)	2255.4(358.2-3017.3)	2813.9(2060.4-3476.8)	2746.5(1615.4-3883.4)	0.15694	0.150895	0.374095	red	-0.194136	-0.00900824	-0.196769	-0.273229	-0.366571	0.884144	0.124869	0.316935	0.245262	-0.0865971	0.0885445	0.937609	0.0842251	0.0155043	0.000963741	7.85787e-27	0.276033	0.004696	0.0304418	0.450924
GOT1	1939.1(1686.4-2190.6)	1929.7(1508.6-2467.7)	1958.5(1768.6-2478.8)	2001(1681.2-2983.6)	0.156693	0.150895	0.373824	turquoise	-0.481296	-0.337544	-0.184852	-0.20536	-0.419356	0.264429	0.198853	0.296073	0.452111	0.118198	8.16886e-06	0.00250934	0.105188	0.0712805	0.000132588	0.0193106	0.0809255	0.00849037	3.24833e-05	0.302699
HTRA2	1309.7(1060.3-1729.1)	1371.5(475.1-1769)	1308.6(1034.5-1566.1)	1371.7(895.5-1872)	0.157994	0.151516	0.375245	grey	-0.294056	-0.323852	-0.0186201	-0.267896	-0.36554	0.0231416	-0.087111	-0.175398	-0.33978	0.448326	0.00897119	0.00382328	0.871458	0.0177249	0.000998612	0.840614	0.448232	0.124538	0.00233838	3.85006e-05
FSTL1	27757(15518.9-35187.1)	28104.5(20726.2-33536.7)	29012.4(19171.3-37582.2)	28874.4(22522.3-39069.9)	0.159197	0.152276	0.37655	red	-0.233504	-0.149132	-0.0609824	-0.251548	-0.322055	0.361687	-0.251905	-0.0249758	-0.219528	0.385108	0.0396385	0.192528	0.595848	0.0263107	0.00403483	0.00113928	0.0260908	0.828167	0.053465	0.000498462
CGA.LHB	644.3(39.1-3198.8)	1330.7(142.9-5975.6)	426.7(59.8-859.5)	441.9(38.5-2346.1)	0.162169	0.154721	0.379738	grey	-0.0648748	-0.125326	-0.217681	-0.00059256	0.0109013	-0.00594043	-0.072649	-0.167154	-0.342325	0.354521	0.572548	0.274262	0.0555577	0.995892	0.924532	0.958833	0.527324	0.143538	0.00215654	0.0014495
IL2RA	247.1(181.5-456.7)	337.7(168.6-1754.1)	271.3(204.5-588.9)	316.2(193.7-2245.4)	0.16529	0.157293	0.383031	turquoise	0.0741148	0.071475	0.00447499	0.267587	0.175525	-0.146669	0.0695333	0.0338413	0.207723	-0.232097	0.519002	0.534037	0.968983	0.0178616	0.124263	0.200061	0.545232	0.768653	0.0680165	0.0408798
UBE2I	1536.2(721.3-2351.8)	1524(909.7-2558.2)	1637.7(1141.7-2587.5)	1364.9(607.1-2422.2)	0.166969	0.158484	0.38478	blue	0.712282	0.605909	0.56907	0.332132	0.635926	-0.247663	0.0668604	-0.310981	0.0283535	-0.674179	2.6231e-13	4.15565e-09	5.44309e-08	0.00297052	3.9542e-10	0.0288034	0.560828	0.00558439	0.805358	1.32605e-11
JAK2	62216.9(47417.5-78062.4)	59815.5(41591.5-86360.1)	62207.4(47460.6-75503.1)	59155.9(48206-72704.2)	0.169802	0.160762	0.387698	grey	-0.392576	-0.310259	-0.337771	-0.255221	-0.374281	0.0976651	-0.184784	0.10999	-0.0252596	0.360939	0.000377959	0.00570152	0.00249153	0.0241242	0.000736074	0.394956	0.105318	0.337743	0.826245	0.00116857
FCGR3B	984.5(562.2-1829)	967.8(643.1-1263.4)	928.3(542.6-1632.4)	1074.2(493.7-1419.5)	0.170397	0.160915	0.388306	grey	-0.311814	-0.206595	-0.262643	-0.284906	-0.365749	0.0884242	-0.198996	0.171527	-0.0803211	0.409604	0.00545182	0.0695588	0.020174	0.0114638	0.000991467	0.441393	0.0807021	0.133206	0.484518	0.000196164
CDON	5104.3(2551.8-8042)	5860.5(4473.1-7616.9)	6095.1(3992.6-9840.7)	5952.5(3831.8-8184)	0.172969	0.162767	0.39091	grey	-0.252488	-0.262487	-0.101596	0.000296018	-0.11446	-0.0200421	-0.11233	0.0679965	-0.0296774	0.370482	0.0257355	0.0202512	0.376116	0.997948	0.318352	0.861734	0.3275	0.554173	0.796462	0.000841283
SEMA6B	1643.3(1022.2-3169.5)	1678(553.6-2841.5)	1632.6(1166.2-2620)	1638.6(984.1-2397.7)	0.173235	0.162767	0.391178	grey	-0.240993	-0.321911	-0.226352	-0.018046	-0.163351	0.112888	-0.0535691	-0.200745	-0.35449	0.435768	0.0335478	0.00405222	0.0462877	0.875389	0.153004	0.32509	0.641355	0.0780188	0.00145101	6.67189e-05
AGER	262(91.3-642.3)	250.7(119.2-369.3)	227.4(112.1-496.5)	308.2(84.6-936.4)	0.176121	0.164245	0.394056	grey	-0.186202	-0.0297883	0.0236704	0.000274542	-0.126443	-0.123529	-0.228203	-0.0978381	-0.0973767	0.236688	0.102627	0.795718	0.837021	0.998097	0.269977	0.281256	0.0444844	0.394115	0.39636	0.036945
PIGR	1971.7(1335.6-3201.6)	2106.8(1121.4-3707.5)	3533.6(1481.2-11601.1)	2065.5(1108.3-4628.8)	0.176136	0.164245	0.39407	blue	0.0952175	0.177467	-0.132812	-0.124123	-0.0708603	0.210975	0.121255	0.0485786	0.0817701	-0.190024	0.406964	0.120088	0.246388	0.278934	0.537569	0.0637215	0.290276	0.672764	0.476646	0.0956393
PTPN11	1461.2(828-2721.8)	1322.8(643.3-2811.1)	1249.4(829.7-1997.9)	1468(538.2-2919.7)	0.175441	0.164245	0.393381	brown	0.0143268	-0.163994	0.8746	0.161523	0.261352	-0.227184	-0.0175832	-0.339508	0.0421971	-0.313243	0.900924	0.151372	1.32559e-25	0.157715	0.0208183	0.0454704	0.87856	0.00235865	0.713752	0.00523077
OPCML	5387.7(3615.9-6871.9)	4757.7(815.7-6087.3)	5390.2(4526-6479.1)	5589(4477.2-7835.5)	0.176582	0.164249	0.394511	turquoise	-0.18641	-0.0141676	0.334697	-0.0760949	-0.0979636	0.0316716	0.432864	0.306257	0.861898	-0.502189	0.102237	0.902019	0.00274325	0.507867	0.393505	0.783109	7.55329e-05	0.00639166	4.06112e-24	2.80557e-06
ECM1	10593.9(4179.3-66055.5)	8909.2(4453.7-24296.9)	7097.8(4027.9-12340.4)	6442.7(3937.1-11280.5)	0.179692	0.165895	0.397559	grey	0.0274114	0.0902163	-0.179032	-0.159654	-0.0541925	0.139333	-0.0114192	0.0985103	-0.0284449	0.0989562	0.811705	0.432155	0.116801	0.162644	0.637473	0.223745	0.920958	0.390858	0.804744	0.388706
SIGLEC14	10012.4(248.8-16826.4)	12946.2(253.7-18477.8)	11620.2(6728.4-18653)	12362.6(5470.4-17322.6)	0.179325	0.165895	0.397201	grey	-0.106618	-0.135965	-0.254873	-0.191867	-0.230189	-0.0517525	-0.11539	-0.0834324	-0.156687	0.320719	0.352853	0.23525	0.0243242	0.0924061	0.0426148	0.652719	0.314412	0.4677	0.1707	0.0041989
TNFRSF11B	2658(1637.1-3494.1)	2737.7(979.4-3804.8)	2767.1(2310.7-3366.9)	2545.8(1524.5-3585.7)	0.179282	0.165895	0.397159	green	0.209954	0.202515	-0.0816277	-0.0898126	0.0135857	-0.0711137	0.897889	0.130986	0.397288	-0.386719	0.0650456	0.0753777	0.477417	0.434227	0.906025	0.536112	8.40577e-29	0.253	0.000316334	0.000469839
MUC1	360.8(272.3-947.3)	332.6(239.5-531.2)	322.6(272.2-406.3)	635.3(276.6-7898.5)	0.180777	0.16607	0.39861	turquoise	-0.254426	-0.0774082	0.0234684	-0.106787	-0.246402	0.0269069	0.107546	0.137264	0.241514	-0.0291665	0.024584	0.50055	0.838394	0.352085	0.0296544	0.815108	0.348651	0.230765	0.0331549	0.799892
VTN	60850.8(32862.2-78468.5)	56845.2(26652-82592.1)	56138.2(19594.5-75631)	61137.4(25522.6-82707.5)	0.180497	0.16607	0.39834	pink	-0.146444	0.00887756	-0.0760202	-0.0403808	-0.157244	0.105565	-0.153121	0.601841	-0.0507714	0.137098	0.200761	0.938512	0.508285	0.725574	0.169165	0.357653	0.180765	5.61043e-09	0.65889	0.231333
LRIG3	1245.2(863.8-1467.9)	1279(565.8-1989.5)	1231.8(1008.6-1426.2)	1289.2(1031.9-1651.2)	0.182075	0.166438	0.399861	grey	-0.252713	-0.369024	-0.0205697	-0.104397	-0.208198	-0.112422	-0.0756961	-0.116265	-0.224191	0.404248	0.0255995	0.000885169	0.858132	0.363029	0.0673741	0.327102	0.5101	0.310733	0.0484692	0.000242024
MSN	596.5(280.7-1225)	491.1(203-1172.3)	507(385.4-790.6)	580.5(377-1095.3)	0.181944	0.166438	0.399735	brown	-0.0747048	-0.292245	0.715169	0.132912	0.16057	-0.107231	-0.199821	-0.13061	0.0896125	-0.242506	0.515672	0.00942308	1.8989e-13	0.246029	0.160214	0.350075	0.0794274	0.254375	0.435256	0.0324178
SPARCL1	4918.7(2928-9022.2)	4985.5(3343.7-6644.7)	4651.5(3013.8-6026.7)	5020.9(3271.9-7365.9)	0.182644	0.166548	0.400407	grey	-0.3123	-0.246007	-0.279319	-0.130238	-0.257431	0.110514	-0.264513	-0.180555	-0.398962	0.6235	0.00537573	0.0299254	0.0132658	0.255745	0.0228846	0.335434	0.019271	0.113672	0.000296766	1.07938e-09
RAN	1506.4(845.4-3845.2)	1685(722.8-3430.1)	1462(1011.6-2914.3)	1307.6(832.8-1999.3)	0.185135	0.168406	0.402778	black	0.352354	0.0913437	0.21175	0.906481	0.789718	-0.185625	0.0555245	-0.0136419	0.0396876	-0.415719	0.00155729	0.426401	0.0627303	3.50395e-30	8.54293e-18	0.103715	0.629213	0.905638	0.730103	0.000153655
DPT	1812.8(931.2-2835.6)	1930.1(988.2-2932.2)	1535.6(1029.6-1989.3)	1810.5(993-2641.8)	0.186008	0.168786	0.403601	grey	-0.474769	-0.388166	-0.457603	-0.107437	-0.351753	-0.0132017	-0.149191	-0.0625176	-0.353372	0.676759	1.12466e-05	0.000445407	2.52923e-05	0.349144	0.00158846	0.90867	0.192352	0.586607	0.0015058	1.03561e-11
MIA	2326.2(1533.6-3680.6)	2235.8(1325.8-3954.8)	2231.7(1492.8-3341)	2360.4(1665-3501.4)	0.186817	0.169107	0.404362	grey	-0.397554	-0.265199	-0.13876	-0.200215	-0.368818	0.166469	-0.172422	-0.00418426	-0.147405	0.462466	0.000313148	0.0189485	0.225672	0.0788244	0.000891564	0.14521	0.131163	0.970997	0.197788	2.01924e-05
CRLF2	356.4(261.1-692)	310(192.1-366.5)	332.2(284.8-374.3)	316.9(271.7-371.6)	0.187789	0.169161	0.405271	green	0.204641	0.219521	0.046716	-0.165536	0.00334981	0.319189	0.531495	0.0557729	0.182287	-0.370209	0.0722994	0.0534734	0.684636	0.14751	0.976779	0.00439398	5.53303e-07	0.627678	0.11019	0.000849362
SNAP25	250(174.5-577.9)	237.8(92-521.5)	239.3(198.2-289.1)	249.8(216-457.7)	0.187575	0.169161	0.405072	turquoise	-0.157174	0.00211258	0.0332064	0.0173459	-0.0959389	-0.0740827	0.425848	0.400674	0.841057	-0.403934	0.169358	0.985354	0.772876	0.880187	0.403403	0.519184	0.000101471	0.000277903	5.6589e-22	0.000244996
DDX19B	716.2(447.1-1257.5)	780.3(381.3-1314.5)	732.4(566.2-1077.7)	636.6(298.5-1189.1)	0.189375	0.170046	0.406747	brown	0.611362	0.351766	0.71486	0.295072	0.620633	-0.42702	0.0723567	-0.50821	-0.119443	-0.530899	2.76035e-09	0.00158779	1.96608e-13	0.00872619	1.35224e-09	9.66322e-05	0.528992	2.03462e-06	0.297597	5.72783e-07
TGFBI	22200.6(11721.7-36314.3)	24237.8(15253.1-38001)	23029.7(16215.7-30532.6)	23383.2(12201.8-39897.9)	0.189687	0.170046	0.407035	grey	-0.33863	-0.3272	-0.40363	-0.0371136	-0.264061	0.0322543	-0.392137	-0.0108128	-0.481254	0.725035	0.00242502	0.00345514	0.000247903	0.747	0.0194859	0.77922	0.000384237	0.925143	8.18607e-06	6.1053e-14
PRDX1	593.3(277.5-1593.9)	751.9(346.1-2280.9)	530.4(370.2-1230.2)	506.6(316.6-906.3)	0.191681	0.171214	0.40887	black	0.154091	-0.0881619	-0.0339168	0.888786	0.647479	-0.166423	0.0267395	0.0448361	-0.0963332	-0.149917	0.177985	0.442755	0.768151	1.81485e-27	1.49162e-10	0.145323	0.816238	0.696696	0.401464	0.190171
SEMA3E	1040.7(237.4-10345.9)	435.2(268-1350.7)	395.4(230.7-598.1)	443.9(142.5-894.8)	0.191912	0.171214	0.409082	grey	-0.184545	-0.218726	-0.0536071	0.0832519	-0.0522497	-0.125649	-0.217794	-0.143674	-0.183451	0.158745	0.105776	0.054365	0.641118	0.468667	0.6496	0.273017	0.0554272	0.209505	0.107897	0.16508
CD200R1	392.7(258.2-596.1)	393.3(295.8-608.4)	411.4(308.5-491.5)	451.4(273-911.6)	0.192541	0.171362	0.409656	grey	-0.338132	-0.323221	-0.157179	0.00957404	-0.184737	-0.101477	-0.323306	0.0589193	-0.192925	0.473403	0.00246333	0.00389635	0.169343	0.933699	0.105409	0.376675	0.00388651	0.608367	0.0905894	1.20152e-05
PAPPA	7061.4(2122.2-14018.6)	7066.7(3480.1-11195.2)	7639.1(3510.8-10870.2)	7610.5(3300.1-14562.3)	0.193215	0.171551	0.41027	grey	-0.156849	-0.0982308	-0.353937	-0.0433622	-0.201432	0.207196	0.014352	-0.134552	-0.235484	0.415995	0.170253	0.39221	0.00147787	0.706204	0.076985	0.0687334	0.900751	0.240198	0.0379454	0.000151957
PPIF	2152.4(334.4-4482)	2681(562-11282.3)	1783.4(679.8-3546.8)	2450(425.2-5787.3)	0.195214	0.172912	0.412078	brown	-0.0130832	-0.211112	0.869858	0.147004	0.224264	-0.207469	-0.233114	-0.173607	0.0100747	-0.222861	0.909486	0.0635447	4.96018e-25	0.199025	0.0483943	0.0683612	0.0399798	0.128494	0.93024	0.0498538
ACY1	2851.8(1067.5-7002)	3346.7(880.7-7746.4)	2268.3(993.9-4355)	3003.5(1310.8-7485.2)	0.197056	0.173303	0.41373	grey	-0.283619	-0.264365	-0.438183	-0.14874	-0.336028	-0.0286403	0.100558	0.0789631	-0.0363032	0.361381	0.0118591	0.0193412	6.01252e-05	0.193715	0.00263156	0.803429	0.381037	0.491958	0.752345	0.00115119
L1CAM	315.5(185.1-499.1)	307(162.3-474.7)	287.1(175.1-410.9)	321.6(218.1-487.9)	0.196417	0.173303	0.413159	grey	-0.354366	-0.352164	-0.230799	-0.128319	-0.253967	-0.137119	-0.425653	-0.126996	-0.41558	0.641997	0.00145697	0.00156711	0.0420539	0.262876	0.0248527	0.231263	0.000102296	0.267869	0.000154522	2.38114e-10
MDH1	10670.9(5860.8-16680.6)	12108.3(7560.6-25930.7)	10787.1(7962-15403.8)	9542.2(7227.9-12970.6)	0.196946	0.173303	0.413632	purple	0.32576	0.0351099	0.0901505	0.627576	0.703509	-0.347432	-0.220147	-0.168201	-0.270879	-0.0625214	0.00360942	0.760237	0.432493	7.80288e-10	6.83692e-13	0.00182949	0.0527788	0.14101	0.0164513	0.586585
CKB	224(140.2-570.4)	211.4(138.4-513.2)	319.6(140.4-951.9)	251.3(147-896.2)	0.199197	0.174467	0.41563	turquoise	-0.186739	-0.0447853	-0.207518	-0.0976721	-0.221962	0.333494	-0.158365	0.215555	0.122648	0.0136447	0.101622	0.697023	0.0682944	0.394922	0.0508078	0.00284783	0.166109	0.0580475	0.28473	0.905619
CST5	2121.2(791.1-7848.4)	1880.1(481.4-5605.7)	4051(979.9-35348.3)	2039.5(770.9-5575.7)	0.199749	0.174467	0.416118	grey	-0.268396	-0.0919724	-0.238597	-0.155061	-0.250513	-0.0168074	-0.211795	0.0559006	-0.172162	0.388162	0.0175058	0.423211	0.0354048	0.175236	0.0269561	0.88388	0.062674	0.626889	0.131754	0.000445477
NRP1	723.4(420.7-1008.1)	787.7(535-1077.8)	822.4(589.6-1009)	809.5(507.9-1213.8)	0.19979	0.174467	0.416154	grey	-0.165856	0.0110299	-0.236241	-0.115262	-0.186259	-0.0208867	-0.376407	-0.00806672	-0.283978	0.476635	0.146719	0.923645	0.0373142	0.314952	0.102519	0.855969	0.000682553	0.944119	0.0117476	1.02711e-05
EPHA5	249.9(176-620.3)	228.4(146.8-324.6)	216.4(169.4-322.8)	240.2(159.3-311.9)	0.200931	0.175051	0.417156	grey	-0.363385	-0.341375	-0.125314	-0.147674	-0.32644	0.0643696	-0.408576	0.00380541	-0.280844	0.514479	0.0010752	0.00222291	0.274309	0.196964	0.00353582	0.575548	0.000204287	0.973622	0.012751	1.44655e-06
SPINT2	366.1(236.7-571.8)	356(189.8-648.3)	336.5(201.5-465.9)	395.3(240-644.8)	0.202065	0.175627	0.418147	brown	-0.173095	-0.264594	0.378127	0.19636	0.0782365	0.0875195	0.029184	-0.206043	-0.0822014	0.0253998	0.129641	0.0192327	0.000641872	0.0848836	0.495963	0.446098	0.799775	0.0703248	0.474316	0.825296
ACVRL1	455.8(351.9-952.5)	428.9(265-684.9)	467.2(382.5-532.9)	456.6(345-1289.2)	0.203365	0.175981	0.419277	green	0.108694	0.124986	0.0103248	-0.177977	-0.0416203	0.0404024	0.488776	0.10233	0.348312	-0.332568	0.343502	0.275577	0.928513	0.11901	0.717499	0.725433	5.61679e-06	0.372659	0.0017779	0.00293073
CA6	5743.9(2282.7-11878.1)	5336.6(1308-11568.5)	4362.8(1362.7-8283.6)	4760.7(1466.1-11742.8)	0.203772	0.175981	0.419628	grey	-0.159976	-0.272765	0.0310005	-0.136864	-0.12843	-0.235704	-0.341852	-0.181579	-0.295396	0.430589	0.161787	0.0156873	0.787596	0.232139	0.262457	0.0377607	0.00218938	0.111603	0.00864914	8.31799e-05
PRSS1	6789.6(4347.4-9114.9)	6122.7(3246.3-10665.6)	5381.7(3078.4-8190.3)	5987.4(2468.2-10451.4)	0.203894	0.175981	0.419734	grey	-0.207483	-0.131985	-0.217041	-0.0121353	-0.212918	0.138132	-0.16193	0.147614	-0.0339601	0.156877	0.0683423	0.249368	0.0562976	0.916019	0.0612613	0.227799	0.156656	0.197148	0.767864	0.170174
LRP1	777.6(509.4-1715.2)	701(453-1858.6)	634.8(546-732.9)	679.2(530.3-897.8)	0.205098	0.176609	0.420771	grey	-0.266954	-0.203173	-0.151397	-0.140067	-0.224807	0.0569133	-0.156128	-0.164127	-0.263069	0.431835	0.0181442	0.0744136	0.185782	0.221289	0.0478388	0.620649	0.17225	0.151034	0.0199652	7.89072e-05
ARSB	629(381.3-828.2)	583.5(117.9-1200.5)	620.4(449-871)	673.2(475.2-845.7)	0.206579	0.177472	0.422038	pink	-0.225071	-0.0017055	0.031236	0.111581	-0.0935402	0.144802	0.292383	0.767522	0.601206	-0.291536	0.0475707	0.988176	0.786021	0.330757	0.415315	0.205912	0.00938787	2.47497e-16	5.87718e-09	0.00960534
CA13	1062.9(98.6-2548.7)	970.2(91.2-2765.1)	964.3(310.8-2098.7)	1328.5(291.2-3766.4)	0.207469	0.177826	0.422796	brown	-0.0864975	-0.107522	0.680186	0.11222	0.0998816	-0.154357	-0.0354556	-0.178865	0.126343	-0.241046	0.451447	0.34876	7.42848e-12	0.327981	0.384264	0.177229	0.757948	0.11715	0.270358	0.0335079
FAM107B	475.4(163.3-4598.9)	265.1(166.8-495.7)	252.6(198.6-370.1)	249.2(179-328.3)	0.207952	0.177829	0.423206	green	-0.0261224	0.01037	-0.1821	0.00904871	-0.0845654	-0.0913012	0.678306	0.0746597	0.331835	-0.150387	0.820407	0.928201	0.110562	0.937329	0.461656	0.426617	8.9187e-12	0.515926	0.00299787	0.188769
HDAC8	618(424-763.5)	606.8(234.9-960)	629.9(510.6-735.1)	616.9(505.4-822.2)	0.209049	0.178356	0.424134	turquoise	0.107626	0.274472	0.065098	0.0746316	0.0753625	-0.0226098	0.543516	0.475682	0.883043	-0.636275	0.348292	0.0150225	0.571225	0.516084	0.511972	0.84423	2.71691e-07	1.07588e-05	1.10213e-26	3.84191e-10
CGA.FSHB	1401.6(44.1-7114.4)	2479.9(180.9-10924.6)	670.7(130.1-3387.9)	854(48.6-6015.6)	0.21184	0.1795	0.426472	grey	-0.0442315	-0.0892938	-0.304525	-0.0505918	-0.0218766	-0.0515825	-0.13622	-0.267598	-0.442602	0.445309	0.700591	0.436897	0.00671255	0.660022	0.849221	0.653787	0.234365	0.0178569	4.95977e-05	4.40245e-05
EPHA1	755.2(500.5-1144)	730.2(394.8-1039.1)	714.5(392.2-1057.5)	831.1(402.3-1266.7)	0.21161	0.1795	0.42628	turquoise	-0.314879	-0.256668	-0.0291163	-0.0384669	-0.241135	0.0567936	0.0334124	0.185433	0.219258	0.053083	0.00498751	0.023306	0.80023	0.738101	0.0334404	0.621385	0.771505	0.104079	0.0537674	0.644388
PRDX6	20132.7(10446.3-43656.7)	24930.2(13932.7-61412.7)	19629.6(11716-40077.4)	18906.5(11658.7-33651.3)	0.211183	0.1795	0.425923	black	0.123344	-0.146628	0.241957	0.919564	0.705955	-0.272919	-0.0206434	0.00848491	0.0315749	-0.255863	0.281985	0.200191	0.0328242	1.46018e-32	5.25275e-13	0.0156265	0.857629	0.941227	0.783755	0.0237583
PIK3CG	276(177.6-345.4)	277.4(110.5-511.5)	290.8(217.8-408.7)	280.5(196.7-363.4)	0.212909	0.179994	0.427359	turquoise	0.0737408	0.24071	0.0381876	0.0419035	0.0315766	-0.00438804	0.618117	0.488542	0.805339	-0.584723	0.521119	0.0337629	0.739935	0.715659	0.783744	0.969585	1.64506e-09	5.6839e-06	6.20879e-19	1.89707e-08
VCAM1	5469.7(3921.5-8214.2)	6805.1(3422.2-11393.7)	5904(4381.2-10825.5)	6018.8(3842.1-8781.4)	0.214226	0.180695	0.428446	grey	-0.250024	-0.200874	-0.442956	-0.112606	-0.290523	-0.0135864	0.060507	0.0265467	-0.17538	0.52671	0.0272656	0.0778239	4.88338e-05	0.326306	0.0098709	0.90602	0.598722	0.817541	0.124579	7.28874e-07
TNNI2	2121.6(625.4-7838.5)	1748.6(518.5-5752.4)	2353.7(786.6-5637.6)	2552.7(655.4-8941.6)	0.215407	0.18128	0.429416	grey	-0.0964945	-0.104118	-0.140912	-0.0824276	-0.112281	-0.00342202	0.00187502	-0.0949195	-0.205237	0.196181	0.400673	0.364317	0.218487	0.473097	0.327713	0.976279	0.987001	0.408441	0.0714534	0.0851738
CNTN2	197.3(116.2-271.9)	236.9(139.2-380.1)	201.7(116.4-275.6)	219.4(128-350.9)	0.220006	0.184731	0.433143	grey	-0.119704	-0.0801315	-0.104122	0.0328357	-0.0620237	-0.0298387	-0.192238	-0.163007	-0.325155	0.400336	0.296539	0.485553	0.364298	0.775344	0.589573	0.795379	0.0917654	0.153881	0.00367603	0.000281533
CAMK1D	540.4(319-742.8)	475.2(97.6-710.3)	512.1(388.3-684.8)	559.3(399-809.7)	0.220758	0.184945	0.433745	turquoise	-0.162876	0.0492567	0.168301	0.0200563	-0.0801519	0.155633	0.489402	0.716268	0.822949	-0.526532	0.154218	0.668462	0.140771	0.861638	0.485442	0.17363	5.4412e-06	1.67739e-13	2.3951e-20	7.36302e-07
CDK5.CDK5R1	283.3(190.3-369.1)	291.6(141.2-369.9)	289.9(228.6-394)	288.4(216.4-377.8)	0.22167	0.185031	0.434473	green	-0.0205695	0.0824348	-0.171343	-0.04313	-0.112033	-0.0457594	0.837579	0.225293	0.457106	-0.271593	0.858134	0.473058	0.133629	0.707706	0.328793	0.690763	1.20353e-21	0.0473466	2.5876e-05	0.0161586
DSCAM	319.4(274.2-505.7)	320(257.1-428.9)	299(257.4-390.8)	310.2(256.3-366)	0.221858	0.185031	0.434622	grey	-0.308651	-0.106628	-0.238376	0.0205684	-0.22508	0.119141	0.0388881	0.102896	0.0831177	0.160735	0.00597061	0.352805	0.0355808	0.858141	0.0475617	0.298831	0.735338	0.370006	0.469387	0.15978
CDH15	4541.6(2989.2-5847.2)	4076.2(509.1-5460)	4587.9(3796.7-5580)	4703.9(3664-6574.8)	0.223459	0.185141	0.435891	turquoise	-0.129744	0.0718617	0.302494	-0.0293335	-0.0562709	0.00968464	0.478191	0.269517	0.874781	-0.540357	0.257565	0.531821	0.00710673	0.79877	0.624604	0.932934	9.5187e-06	0.0170228	1.25937e-25	3.28409e-07
TNC	14583.9(7279.8-36878.9)	15909(6789.9-31172.8)	16509.2(9444.6-26043.3)	14410.6(7801.7-29436.9)	0.223123	0.185141	0.435626	grey	-0.267141	-0.242719	-0.262519	-0.186185	-0.261586	-0.00486985	-0.194801	-0.0567869	-0.376124	0.556337	0.0180605	0.0322617	0.0202354	0.102659	0.0207004	0.966247	0.0874375	0.621426	0.000689459	1.23329e-07
WISP1	10264.4(6303.6-14046)	9101.1(906.1-13462.5)	9723.9(6482.3-13189.1)	10722.8(7396.5-15644.9)	0.223487	0.185141	0.435913	turquoise	-0.237998	-0.0999175	0.271543	-0.0099141	-0.0753291	0.141415	0.380223	0.456093	0.774221	-0.443282	0.0358825	0.384092	0.0161787	0.931349	0.512159	0.216833	0.000595291	2.71048e-05	9.32982e-17	4.81402e-05
CAPN1.CAPNS1	13888.5(11550-18023.7)	16755.2(9323.8-31878)	13619.9(10676.8-17762.8)	13073.7(9795.8-16549.5)	0.225497	0.18639	0.437493	brown	0.0571362	-0.226521	0.507249	0.339561	0.403457	-0.421552	-0.23065	-0.264018	-0.134256	-0.0280529	0.619279	0.0461207	2.14251e-06	0.00235466	0.000249572	0.000121191	0.0421901	0.0195066	0.241241	0.807382
A2M	21546.4(10607.2-35877.5)	18273.7(9307.5-27619.1)	20487.3(14035.5-28356.3)	17878.6(12026.1-26988.5)	0.227023	0.187002	0.438682	magenta	0.0518834	0.237363	-0.252915	-0.247633	-0.150261	-0.106606	-0.0784729	0.145972	0.00539189	0.0617218	0.651897	0.0363946	0.0254779	0.0288235	0.189144	0.352908	0.494658	0.202233	0.962632	0.591389
CCL23.1	15502.6(9492.1-33179)	13738.6(4025.2-18917.9)	12071.4(5613.2-20943.1)	13494.3(7006.4-20264.2)	0.227245	0.187002	0.438855	grey	-0.255143	-0.251656	0.0225923	-0.0603536	-0.174998	0.150329	-0.119185	-0.0576696	-0.20296	0.20248	0.0241689	0.0262438	0.844349	0.599652	0.125415	0.188942	0.298652	0.616006	0.074724	0.0754293
F11	988.7(622.6-2477.3)	1030.1(730.2-1585.8)	1007.2(715.9-1242.8)	932.9(692.2-1221.6)	0.229293	0.18827	0.440438	grey	-0.0718854	-0.0830679	-0.2925	-0.142976	-0.168587	0.0704673	0.0615801	-0.0808296	-0.117501	0.263849	0.531686	0.469654	0.00935833	0.211749	0.140088	0.539833	0.592243	0.481747	0.305578	0.0195874
CHI3L1	7785.8(1947.5-20810.8)	11833(2339.8-39216.1)	13416.5(3690.4-38629.7)	11851.3(1793.3-55576.2)	0.231258	0.189464	0.441944	blue	0.0962585	0.158807	-0.15355	-0.400758	-0.188471	-0.00839964	-0.0824203	-0.106181	-0.103814	0.141273	0.401831	0.164915	0.179532	0.000277008	0.0984325	0.941816	0.473136	0.35484	0.365729	0.217298
CHGA	1197.8(373.4-6076.3)	2051.8(356.6-9669.1)	1286(472.8-5026.6)	1141.3(356.5-2515.2)	0.232196	0.189499	0.442657	grey	-0.171563	-0.109996	-0.209796	-0.127581	-0.26898	0.185829	-0.300685	-0.0833491	-0.112792	0.282467	0.133123	0.337717	0.0652518	0.265651	0.0172525	0.10333	0.007475	0.468146	0.325503	0.0122223
JAM3	331.7(241.9-399.6)	329.9(192.4-464.8)	339.9(196.3-500)	353.2(274.8-455.1)	0.232321	0.189499	0.442753	red	-0.287962	-0.248577	-0.168753	-0.202363	-0.349418	0.30761	-0.131033	-0.0716857	-0.284141	0.380003	0.0105717	0.0281996	0.139693	0.0756009	0.00171493	0.00615054	0.252829	0.532829	0.0116972	0.00060004
LRP1B	27275.7(18107.8-37578.7)	30534.9(21723.8-44196.6)	28821.4(20074.5-38238.7)	28899.6(19000.4-43859)	0.233806	0.190292	0.443877	grey	-0.200891	-0.337596	-0.00458399	0.081637	-0.0794681	-0.00277066	-0.0338538	-0.135859	0.00256785	0.209695	0.0777995	0.00250528	0.968228	0.477366	0.489184	0.980793	0.76857	0.235618	0.982199	0.0653849
CX3CL1	277.8(202.5-437.6)	288.2(190.5-489.6)	281.2(221.7-439.4)	270.2(184.2-334.6)	0.235233	0.191034	0.444949	green	-0.0327706	0.0131411	0.0266434	-0.13223	-0.186286	-0.189851	0.491365	-0.0640525	0.114678	-0.0681029	0.775778	0.909087	0.816887	0.248483	0.102469	0.0959481	4.92356e-06	0.577435	0.317428	0.553552
GDF11.MSTN	468.4(225.9-900.9)	558.4(344-889.2)	516.8(244.8-702)	569.9(312.7-1208.3)	0.236101	0.19132	0.445599	grey	-0.204553	-0.271875	-0.108647	0.031105	-0.071706	-0.157049	-0.204153	-0.221126	-0.325906	0.503322	0.0724245	0.0160439	0.343709	0.786897	0.532713	0.169703	0.0729965	0.0517078	0.00359346	2.64222e-06
CAST	5638.3(3919.4-7420.8)	6165.4(3567.3-14877.3)	5704.6(3474.4-8378.9)	6247(3269-9376.4)	0.238907	0.192987	0.447683	grey	-0.217295	-0.0499656	-0.169775	-0.365464	-0.371727	0.253729	-0.110148	0.125317	0.0612259	0.215248	0.0560022	0.663975	0.137274	0.00100122	0.000805392	0.024993	0.337044	0.2743	0.594378	0.0584147
EIF5	856.2(540.8-1665.7)	915.3(547.7-1650.8)	814.2(694.8-1136.1)	763.2(385.9-1315.1)	0.239198	0.192987	0.447897	brown	0.310415	0.0806861	0.558763	0.57924	0.641874	-0.257524	0.146288	-0.385799	-0.0192099	-0.434107	0.00567605	0.482529	1.05815e-07	2.76172e-08	2.40606e-10	0.0228336	0.201245	0.000485991	0.867422	7.16355e-05
CPB2	8768.8(7683-10508.4)	8536.1(7320.1-10271.7)	8973.8(6827-11269.9)	8985.1(6896.4-11358.6)	0.241319	0.194276	0.449454	turquoise	-0.217575	-0.260788	0.0225482	0.0422691	-0.067136	0.177339	-0.139896	0.253218	0.288696	-0.0338374	0.0556796	0.0211053	0.844649	0.713285	0.55921	0.120358	0.22186	0.0252963	0.0103665	0.768679
FN1	8063.4(1413.1-110617.9)	2687.4(1944.4-6147.7)	2056.1(1632.8-2554.1)	2039.7(1351.4-2919.5)	0.243671	0.194445	0.451163	grey	0.0388399	-0.0447005	-0.447286	-0.024494	0.0233551	-0.0936166	0.111446	-0.100121	-0.182024	0.296994	0.735654	0.697569	4.03275e-05	0.831432	0.839163	0.414933	0.331348	0.38312	0.110714	0.00827842
GDF11	309.9(252.1-387.4)	324.3(219.9-452.9)	312.4(244.2-435.3)	331.3(267.9-450.5)	0.242564	0.194445	0.45036	turquoise	-0.236458	-0.228109	-0.143238	0.040304	-0.104961	-0.00172391	0.299804	0.0945951	0.197242	0.211784	0.0371347	0.044575	0.210904	0.726075	0.360426	0.988049	0.00766023	0.410052	0.0834659	0.0626872
IL10RB	346.3(256.9-449.1)	344.6(200.9-443.5)	371.3(308-502.5)	357.2(306-469.5)	0.243137	0.194445	0.450776	green	0.0640314	0.0318414	-0.0730419	0.00634524	-0.0123802	-0.0801945	0.534494	0.192879	0.301434	-0.190705	0.57756	0.781976	0.525087	0.956031	0.914331	0.485209	4.64555e-07	0.0906679	0.00732065	0.0944341
MICB	851.2(209.3-9596.7)	387(181.9-742.2)	365.8(237.8-578.7)	552.5(238.8-3282.6)	0.244149	0.194445	0.451509	grey	-0.29318	-0.335404	-0.155378	-0.0893585	-0.272266	0.0434783	-0.0676303	0.0265174	-0.147011	0.314207	0.00918733	0.00268345	0.174345	0.436564	0.0158865	0.705454	0.556314	0.817739	0.199004	0.00508622
SERPING1	4925.9(2623.9-7314.4)	5281.5(3351.5-12427.4)	5178.1(3342.8-6719.1)	5030(2405.7-6506.4)	0.243366	0.194445	0.450942	grey	-0.117533	-0.141508	-0.18209	0.0909573	-0.0402495	-0.121274	-0.254469	-0.0627389	-0.31835	0.386037	0.305446	0.216528	0.110583	0.428368	0.726431	0.2902	0.0245589	0.585281	0.00450428	0.000481765
TFPI	31508.3(11116-52569.1)	37107.1(18871.8-54333.6)	31709.5(19087.6-52496.5)	29182(14492.1-49968.4)	0.245309	0.194951	0.452344	grey	-0.161123	-0.222461	-0.616583	-0.146375	-0.253523	0.130407	0.0369454	-0.0138359	-0.169235	0.489987	0.158761	0.0502759	1.85225e-09	0.200975	0.0251152	0.255123	0.748108	0.904303	0.138548	5.28184e-06
APOA1	5049.2(3901.9-6443.7)	4739.6(2915.2-6057.8)	4657.1(3485.5-5956)	4662.2(1510-6734.1)	0.246177	0.195222	0.452966	turquoise	-0.11121	-0.140414	0.0467053	0.0158769	0.00240386	-0.0800982	-0.144819	0.235717	0.263244	-0.10583	0.332377	0.220137	0.684704	0.890267	0.983335	0.485735	0.205858	0.0377503	0.0198798	0.356443
PDE11A	854.5(691-1003.3)	870.5(700.2-1214.3)	907.4(801.9-1040.3)	917.8(802.4-1059.1)	0.248074	0.196307	0.454318	turquoise	-0.2542	-0.0729392	-0.131448	-0.0891858	-0.251898	0.189538	0.226154	0.677983	0.712002	-0.208914	0.024716	0.525672	0.251314	0.437454	0.0260953	0.0965072	0.0464847	9.20244e-12	2.70585e-13	0.0664164
EFEMP1	868.7(568-1136.9)	892.1(656-1094.4)	809.8(672.9-1048.5)	900.1(606.5-1150.5)	0.249628	0.196699	0.455418	grey	-0.391922	-0.20622	-0.308393	-0.075157	-0.287319	-0.132143	-0.404795	-0.0711952	-0.180645	0.523317	0.000387332	0.0700781	0.00601483	0.513126	0.0107541	0.248796	0.000236917	0.535643	0.113489	8.83888e-07
TYRO3	242.9(177.8-410.1)	254.3(161-460.3)	230.8(193.8-351.8)	264.6(196.6-632.3)	0.249359	0.196699	0.455228	grey	-0.239828	-0.310763	-0.0370016	-0.0261276	-0.125041	-0.181861	0.0857302	-0.129161	-0.313982	0.448221	0.0344404	0.00561947	0.747738	0.820373	0.275364	0.11104	0.455486	0.25973	0.0051196	3.86827e-05
TNFSF15	359.1(231-515.1)	416.7(185.9-605.4)	351.4(277.7-477.6)	390(280.4-570.6)	0.252161	0.198273	0.457195	grey	-0.364393	-0.26648	-0.396256	-0.337385	-0.465669	-0.0760076	-0.0459859	-0.180148	-0.495071	0.71273	0.00103875	0.0183587	0.000328987	0.00252193	1.73765e-05	0.508355	0.689311	0.114501	4.06987e-06	2.49553e-13
ERP29	1558(1188.6-2012.9)	1679.6(1080.8-2248.4)	1483.2(983-1769.9)	1492.2(1104.9-1928.9)	0.254347	0.19957	0.458714	turquoise	-0.263698	-0.280126	-0.333356	0.0822113	-0.102416	0.036121	0.302154	0.281387	0.305351	0.0766985	0.0196601	0.0129912	0.00286006	0.474263	0.372253	0.753549	0.00717484	0.0125719	0.00655778	0.504497
FLRT3	1726.8(1038.6-2993.8)	1914.4(832.9-3984.8)	1787.6(1092.2-2669.1)	1841.6(1135.4-2723.7)	0.254932	0.199606	0.459118	grey	-0.171433	-0.21638	-0.134051	-0.154852	-0.186448	-0.0213401	-0.288693	-0.215389	-0.389371	0.509208	0.133422	0.0570708	0.241968	0.175827	0.102165	0.852877	0.0103674	0.0582457	0.00042596	1.92796e-06
CMPK1	3267.3(2007-4255)	2893.3(226-3819.8)	3271.8(2642.9-4180)	3433.2(2601.3-4994.3)	0.256644	0.200524	0.460295	turquoise	-0.175623	0.0107724	0.243223	-0.0834766	-0.115958	-0.0043418	0.475699	0.249406	0.899765	-0.484649	0.124049	0.925422	0.0318939	0.467464	0.312017	0.969906	1.07501e-05	0.0276616	4.30506e-29	6.91388e-06
ALCAM	12483.3(9238.4-17704.1)	13278.9(7866-16422.8)	12439.9(10398.4-14781.8)	12903.3(9087.3-16883)	0.258401	0.201243	0.461496	grey	-0.38853	-0.270674	-0.189501	-0.269876	-0.360284	-0.0263434	-0.3444	-0.0384067	-0.222574	0.538119	0.000439454	0.0165364	0.0965734	0.0168705	0.00119479	0.818914	0.0020178	0.738496	0.0501563	3.75181e-07
FER	261(114.8-460.5)	228.3(76.5-658.1)	233.8(159.8-342.5)	295.9(83.2-650.2)	0.258649	0.201243	0.461664	brown	-8.62738e-05	-0.0962254	0.946293	0.199015	0.239479	-0.134882	-0.0706955	-0.20885	0.144413	-0.404629	0.999402	0.401994	5.18271e-39	0.0806737	0.0347116	0.239033	0.538518	0.0665014	0.207146	0.000238457
IL17RB	395.8(263.8-841.7)	337.5(83.5-554.9)	351.2(247-456.6)	378.6(265.9-666.3)	0.263083	0.203838	0.464651	pink	-0.0153768	0.162777	-0.218176	0.0443566	-0.069268	0.0185656	0.164164	0.632662	0.250563	-0.12893	0.893703	0.154473	0.05499	0.699784	0.546771	0.871831	0.150942	5.17007e-10	0.0269245	0.260591
PROC.1	376.1(296.5-629.5)	359.7(58.7-794.8)	375.5(279-457.3)	335.1(254.2-428.2)	0.262824	0.203838	0.464478	pink	-0.0216771	-0.00131617	-0.467712	-0.0662053	-0.119356	0.174998	0.154972	0.594299	0.359356	-0.0837471	0.85058	0.990875	1.57762e-05	0.564682	0.297953	0.125413	0.175487	9.68062e-09	0.00123287	0.466017
CXCL8	285.5(189.9-394.6)	297.7(140.9-457.5)	304.7(206.2-427.4)	330.2(218.4-514.9)	0.265911	0.2056	0.466529	grey	-0.108308	0.130155	-0.0484514	-0.37907	-0.345851	-0.0486402	0.188777	-0.112947	-0.0951278	0.211882	0.345227	0.256051	0.673572	0.000620516	0.00192562	0.672373	0.0978761	0.324835	0.407409	0.0625635
BGN	3706.9(2181.2-5613.9)	3836.4(1220.1-5521.8)	3483.3(2560.6-4374.9)	3908.9(2223.3-6299.7)	0.267609	0.206483	0.467646	grey	-0.164272	-0.242717	-0.0627153	-0.0419759	-0.0952496	0.0545866	-0.0774406	-0.367559	-0.368806	0.415078	0.150671	0.0322628	0.585422	0.715188	0.406806	0.635025	0.50037	0.000931369	0.000891929	0.000157677
ALDOA	34879.1(24631.4-48167.7)	39258.8(23042.7-59298.2)	41151.3(24326.1-65328.9)	35287.5(26380.3-50860.2)	0.271223	0.208131	0.469999	blue	0.37262	0.071518	0.219241	0.271004	0.467063	-0.37404	-0.244808	-0.347706	-0.376004	0.0532705	0.000780495	0.533791	0.0537858	0.0163997	1.62688e-05	0.000742357	0.0307598	0.00181332	0.0006924	0.643217
CD33	537.3(151.1-1017.7)	590.1(41.2-1094.1)	574.3(277.1-997.5)	642.6(345.4-1044.8)	0.272693	0.208131	0.470947	grey	-0.174014	-0.179942	-0.18795	-0.258284	-0.237844	0.00620124	0.0797688	-0.0444375	-0.19557	0.388527	0.127586	0.114923	0.0993837	0.0224209	0.0360063	0.957027	0.487537	0.699263	0.0861699	0.000439512
Human.virus.3	322.7(237.7-645.5)	321.5(204.7-508.8)	381.2(253.6-761.4)	335(257.9-532.2)	0.271878	0.208131	0.470422	grey	-0.0664966	0.0434806	-0.00333802	-0.0196203	-0.0223769	-0.167335	-0.122483	-0.105164	-0.0698591	0.129228	0.562966	0.705439	0.976861	0.864616	0.845815	0.143099	0.285382	0.359491	0.543346	0.25948
NAPA	1681.7(1057-2562.9)	2128.5(1090.5-5394.2)	1669.4(1050.9-2793.5)	1591.1(850.9-2376.7)	0.270988	0.208131	0.469847	black	0.338483	0.0542145	0.645756	0.782223	0.789566	-0.34572	-0.045801	-0.226739	-0.0163604	-0.455762	0.00243627	0.637337	1.72955e-10	2.78173e-17	8.75493e-18	0.00193381	0.690496	0.0459059	0.886947	2.75178e-05
SERPINA1	568.3(453.5-751.1)	523.7(397.7-837.1)	545.6(452.8-724.3)	597(423.5-1607.8)	0.272363	0.208131	0.470735	turquoise	-0.115646	0.156845	0.0103638	-0.0397716	-0.11507	0.224043	-0.124219	0.0649757	0.262381	-0.224691	0.313334	0.170264	0.928243	0.729554	0.315763	0.0486223	0.278558	0.57195	0.0203035	0.0479577
VEGFA	751.5(518-1257.8)	671.4(348.5-1081.6)	750.6(571.7-963.6)	683.8(524-1021.1)	0.273109	0.208131	0.471214	turquoise	-0.146834	-0.0310525	-0.109698	-0.0839148	-0.158723	0.371236	0.287623	0.306014	0.529124	-0.330565	0.199551	0.787248	0.339035	0.465121	0.16514	0.000819383	0.0106675	0.00643591	6.34604e-07	0.00311743
CLEC11A	1000.3(560.2-1723.4)	956.8(639-1329.5)	829.8(393.3-1132.7)	949.7(478.3-1264.3)	0.274058	0.208426	0.471822	red	-0.372043	-0.28368	-0.313119	-0.0822307	-0.35213	0.496439	-0.0501955	0.188472	-0.144559	0.380336	0.000796509	0.0118398	0.00524961	0.474158	0.00156883	3.79161e-06	0.662523	0.0984304	0.206683	0.000592873
SIGLEC7	869(616.5-1270.1)	1064.4(638.6-1561.9)	906.5(614.4-1253)	924(558.7-1376.5)	0.274723	0.208505	0.472247	grey	-0.227618	-0.299884	-0.572392	-0.0344731	-0.197823	-0.0840567	-0.0311763	-0.0523249	-0.358907	0.630336	0.0450485	0.00764329	4.37201e-08	0.764458	0.0825427	0.464364	0.78642	0.649129	0.00125168	6.24701e-10
C5.C6	599.1(494.9-818.7)	589.9(513.1-736.9)	571.1(440.9-709.2)	548(450.5-669.4)	0.275525	0.208686	0.472757	turquoise	-0.0906076	-0.0341788	-0.27522	0.00976783	-0.0692064	0.289769	0.317397	0.143151	0.293701	-0.185721	0.430153	0.766411	0.0147388	0.93236	0.547128	0.010073	0.00463266	0.211186	0.00905823	0.103534
CD300C	3174(2024.2-4413.4)	3733.5(2432.8-5516.3)	3382.3(1918.8-5510.6)	3447.4(2053.7-5438.3)	0.278031	0.208879	0.474342	grey	-0.222678	-0.220709	-0.489806	-0.149082	-0.318798	0.0045431	-0.0242941	-0.144164	-0.211769	0.495605	0.050046	0.0521618	5.33072e-06	0.192679	0.00444506	0.968511	0.832789	0.207938	0.0627064	3.9591e-06
LTBR	1476.2(1017-1808.5)	1385.8(280.1-1709.9)	1493.8(1243.9-1756)	1534.4(1154.6-2022)	0.277052	0.208879	0.473725	turquoise	-0.140593	0.0808762	0.0438339	-0.062305	-0.136583	-0.0263409	0.629893	0.554461	0.886362	-0.4591	0.219543	0.481494	0.703156	0.587883	0.233108	0.818931	6.47501e-10	1.3873e-07	3.93219e-27	2.36066e-05
NAAA	1969.9(706.9-4516.6)	1908.4(576.2-4350)	1590.4(648.9-3014.5)	2009.4(855.6-3708)	0.277726	0.208879	0.47415	grey	-0.165477	-0.116607	-0.130027	-0.157874	-0.265902	0.246884	-0.0630524	-0.0673302	-0.120316	0.128368	0.147657	0.309299	0.25652	0.167443	0.018623	0.0293264	0.583404	0.558071	0.294057	0.26269
TNFRSF18	300(166.4-505.9)	323.1(140.7-782.3)	331.3(173.5-635.3)	294.4(206-701.1)	0.277673	0.208879	0.474117	green	0.309965	0.343992	0.0788303	0.150095	0.244639	-0.266349	0.337064	-0.0346833	0.10185	-0.300421	0.00574993	0.00204448	0.492689	0.189639	0.0308793	0.0184183	0.00254754	0.763064	0.374914	0.00753005
CFL1	1587.6(1112.7-2104)	1585(899.5-3043)	1814.4(1256.2-2619.1)	1584.3(1143.2-2084.6)	0.281691	0.210468	0.476631	brown	0.482418	0.415883	0.532639	0.0834735	0.355625	-0.0240821	0.0345974	0.170309	0.313421	-0.627761	7.7268e-06	0.000152647	5.1772e-07	0.46748	0.00139722	0.834227	0.763633	0.136026	0.0052038	7.68777e-10
CTSG	552.9(252.8-984.9)	528.4(143.9-1133.1)	602.1(424.4-1266.8)	484(226.8-844.7)	0.282224	0.210468	0.476961	magenta	0.507125	0.726006	0.0363666	-0.0482425	0.231753	-0.0200502	0.25238	-0.0895486	0.0756113	-0.468748	2.15681e-06	5.44584e-14	0.751927	0.6749	0.0411882	0.861679	0.0258009	0.435584	0.510575	1.50188e-05
IL12RB2	305.5(222.8-740.7)	911.1(149.4-13155.6)	307.9(234.4-431.1)	1215.9(241.9-24323.5)	0.282414	0.210468	0.477079	grey	-0.143543	-0.18862	-0.135841	-0.119395	-0.15809	0.20642	-0.000391456	0.067211	-0.214577	0.230742	0.209925	0.0981608	0.235682	0.297796	0.166854	0.069801	0.997286	0.55877	0.0592226	0.0421061
RPS27A	997.7(674.8-1665.9)	1181.8(701.8-2299.9)	936.5(724.5-1666.4)	1003.1(727.2-1477.2)	0.281701	0.210468	0.476637	black	0.215811	0.0201059	0.362169	0.871262	0.652163	-0.306794	0.0107565	-0.176327	-0.0930766	-0.271495	0.0577422	0.861298	0.00112074	3.37413e-25	9.92674e-11	0.00629512	0.925532	0.122524	0.417641	0.0161983
C3.1	11589.2(4286.7-23372.8)	10009.9(3204.2-17183.6)	9954.8(5210.2-16777.1)	9829.7(4552.9-18669.3)	0.284265	0.2112	0.478221	green	0.227796	0.322629	0.161874	0.0688903	0.155906	-0.341499	0.478868	0.0311634	0.287177	-0.380438	0.0448762	0.00396614	0.156804	0.548965	0.172869	0.0022141	9.2077e-06	0.786506	0.0107948	0.0005907
CTSS	908.3(412.4-1877.9)	809.1(419.6-1363.2)	929.5(637.7-1656.8)	791.3(461.1-1244.2)	0.284535	0.2112	0.478387	blue	0.158472	0.243052	-0.282974	-0.070734	0.00927971	0.341863	-0.0368512	0.184765	-0.105672	0.0455563	0.16582	0.032018	0.0120613	0.538296	0.935732	0.00218856	0.748729	0.105355	0.357163	0.692066
CCL3L1	370.5(301.6-557.4)	380.7(206.5-505.1)	342.3(297.6-445.1)	367.2(277.8-499.2)	0.286172	0.211991	0.479389	green	-0.211061	-0.126058	-0.42219	-0.110353	-0.238148	0.0814413	0.355468	0.186426	0.138531	0.127247	0.0636109	0.271449	0.000118057	0.336143	0.0357622	0.478426	0.00140452	0.102207	0.226446	0.266917
GPT	1774.7(1432.1-2689)	1885.9(1450.7-2480.4)	1749.6(1461.4-2076)	1823.2(1505.9-2871.5)	0.287212	0.212338	0.480023	grey	-0.280934	-0.350034	-0.333409	-0.00870898	-0.242923	0.027072	-0.0902294	0.0457311	-0.0743723	0.438038	0.0127212	0.0016807	0.00285537	0.939678	0.0321118	0.813994	0.432088	0.690945	0.517547	6.05017e-05
ICAM3	224.3(175-393)	207.9(106.2-261.7)	211.7(174.2-256.4)	214.7(176.2-267.2)	0.28906	0.213279	0.481142	turquoise	-0.112899	0.0748412	0.00809999	0.00171245	-0.118711	0.114189	0.562694	0.387028	0.615947	-0.381388	0.325043	0.514903	0.943889	0.988128	0.300592	0.319507	8.23334e-08	0.000464527	1.94519e-09	0.000570759
PPP3R1	11558.5(7452.4-14810)	10153.7(1041.9-13312.2)	11640.9(9619.9-13596.3)	11937.5(9715.8-16666.4)	0.293909	0.216427	0.484043	turquoise	-0.240295	-0.0256247	0.312659	-0.175471	-0.190551	0.086197	0.399977	0.328901	0.836787	-0.437902	0.0340801	0.823774	0.00532011	0.12438	0.0947053	0.453027	0.00028544	0.00328055	1.42579e-21	6.08583e-05
RET	2652(809.7-8164.7)	1275.2(731.1-1999.9)	1884.7(726.2-6857.6)	2165.8(723.3-9045.4)	0.298951	0.219704	0.487006	turquoise	-0.148431	-0.0309984	-0.00515377	-0.0457597	-0.0692384	0.0018316	0.194371	0.395485	0.452563	-0.286584	0.194651	0.78761	0.964281	0.690761	0.546942	0.987302	0.0881513	0.000338743	3.18262e-05	0.0109663
IL1RAP	22013.1(15115.3-36574.1)	21893(13973.3-43041.7)	22258.1(12973.5-48282.5)	23214.3(15111.8-41843)	0.301188	0.220474	0.488302	grey	-0.159316	-0.110605	0.0621704	-0.0412828	-0.111717	0.113358	-0.325491	-0.0204546	-0.0804574	0.251016	0.163548	0.335032	0.588692	0.719695	0.330166	0.323067	0.00363887	0.858918	0.483775	0.026641
PRSS27	6477.5(4272.5-8363.5)	5656.3(429.1-7493)	6459.9(5369-7768.3)	6764.3(5383-9513.8)	0.301136	0.220474	0.488272	turquoise	-0.211408	-0.0458001	0.318405	-0.0766682	-0.100583	0.030901	0.424747	0.328416	0.874946	-0.489734	0.0631655	0.690502	0.00449707	0.504666	0.380916	0.788262	0.000106221	0.00332951	1.20154e-25	5.35032e-06
CLEC11A.1	2690.9(1367.4-4753.3)	2582.9(1616.5-3646.7)	2210.2(929.6-3114.8)	2517.8(1125-3421.1)	0.303485	0.220667	0.489623	red	-0.352185	-0.26567	-0.279583	-0.0309362	-0.279815	0.442675	-0.0647625	0.123886	-0.15171	0.362679	0.00156601	0.0187296	0.0131752	0.788026	0.0130965	4.94403e-05	0.573214	0.279858	0.184865	0.00110145
ENO2	240.4(203.6-294.9)	331.5(197.6-983.4)	254.9(197.1-482.9)	266.8(207.1-481.1)	0.304581	0.220667	0.490249	turquoise	-0.277026	-0.198683	-0.133921	0.110838	-0.0715389	0.0185612	-0.125644	0.103141	0.0687338	0.182121	0.0140733	0.0811898	0.242429	0.33401	0.533671	0.871861	0.273037	0.368861	0.549875	0.110521
IGHD.IGK..IGL.	9009.5(368.1-30831.2)	9613.2(442.7-54710)	19455.8(57.8-130402.9)	4676.4(87.7-23089.4)	0.305531	0.220667	0.49079	grey	0.0590407	0.0331992	-0.0829374	0.00687265	0.0422564	-0.0536705	0.00739269	-0.0904962	-0.082861	0.0112229	0.607628	0.772924	0.470355	0.95238	0.713368	0.640723	0.948781	0.430723	0.470765	0.922313
MFGE8	485.4(300.5-957.3)	453.8(202.5-986.4)	457.6(310.1-719.3)	478.1(253.6-925.9)	0.305613	0.220667	0.490837	grey	-0.0489904	0.019103	-0.295504	-0.35283	-0.297307	0.0678665	-0.0729893	-0.0623797	-0.193871	0.222527	0.67015	0.868154	0.00862367	0.00153305	0.00820743	0.554932	0.525386	0.587435	0.0889892	0.0502065
NID2	2154.1(1221.1-2914.9)	1962.1(1216.9-3301.4)	2259.8(1573.6-2978.4)	2260.7(1353.1-3420.9)	0.302328	0.220667	0.488959	red	-0.10872	0.0225576	0.00138376	-0.143881	-0.227196	0.66733	-0.0336646	0.327681	0.131905	-0.070991	0.343383	0.844586	0.990407	0.20884	0.0454586	2.52583e-11	0.769828	0.00340496	0.249657	0.536817
REG1A	415.4(155.3-868.5)	403(208.1-757.1)	448(220.4-700.3)	438.3(200-1462.3)	0.304279	0.220667	0.490077	grey	-0.191635	-0.171095	-0.148939	0.0206181	-0.162543	0.0770917	-0.382022	-0.0665779	-0.221315	0.298807	0.0928089	0.134201	0.193112	0.857801	0.155072	0.502308	0.000557794	0.562488	0.0515025	0.00787483
SIRT2	2234.4(1746.8-3020.3)	3008.7(1133.4-10487.3)	3324.4(1503.5-17066.8)	4726.8(1718.4-34768.1)	0.304135	0.220667	0.489995	brown	0.119731	0.118956	0.234131	-0.127976	-0.0214437	0.0647412	0.125233	-0.0721815	-0.089479	-0.0981926	0.296426	0.299589	0.0390959	0.264163	0.852171	0.57334	0.274623	0.529992	0.435943	0.392395
IDS	1593.5(1081.8-4279.5)	1491.1(1057.6-2216.9)	1452.3(1208.2-2233.8)	1539.1(1016.9-1996.9)	0.309409	0.222142	0.492979	grey	-0.361538	-0.264534	-0.31831	-0.263717	-0.385336	0.0884578	-0.391551	0.0395323	-0.331501	0.722805	0.00114506	0.0192612	0.00450962	0.0196511	0.000494329	0.441219	0.000392754	0.731119	0.00302888	7.92451e-14
PDE1A	361.3(212.9-1834.4)	261.6(161.6-534.9)	314.1(209.3-728)	280.7(200.7-1145.9)	0.309452	0.222142	0.493003	blue	0.188912	0.120151	-0.0652411	-0.0557841	0.0158338	0.244613	-0.183531	0.0480428	-0.0561575	-0.113733	0.0976332	0.294725	0.570377	0.627608	0.890563	0.0308973	0.107741	0.676171	0.625303	0.321458
ZAP70	1846.9(1055.2-2451.9)	1752.5(310.5-2355.2)	1873.9(1385.9-2299.7)	1901(1315.2-2735.2)	0.3088	0.222142	0.492637	turquoise	-0.033745	0.164892	0.108648	-0.0294275	-0.0460383	0.0453783	0.701703	0.501884	0.865057	-0.570096	0.769293	0.149113	0.343708	0.798139	0.688975	0.69321	8.29124e-13	2.85108e-06	1.79148e-24	5.08844e-08
TNFRSF10D	267.4(175.3-354.9)	264.6(165.2-346.6)	258(220.5-305.5)	256.1(199.4-312.7)	0.312166	0.223658	0.494517	turquoise	-0.00813223	0.0664741	-0.133097	0.0819975	-0.0357787	-0.0924517	0.397483	0.224082	0.511113	-0.302214	0.943666	0.563099	0.245367	0.475417	0.755811	0.420788	0.000313991	0.0485812	1.7388e-06	0.00716266
BMP7	444.9(231.3-890.4)	431.8(175.4-728.5)	382(216.1-589.4)	455.3(244.7-690)	0.316204	0.224181	0.496743	grey	-0.316542	-0.279722	-0.221285	-0.207189	-0.302658	0.22882	-0.177324	-0.098186	-0.356012	0.581593	0.00475058	0.0131279	0.0515355	0.0687428	0.00707421	0.0438966	0.120392	0.392427	0.00137926	2.35259e-08
CCL26	301.7(221.4-413.6)	300(156.3-396.3)	297.2(245.5-438.8)	314.3(213-936.7)	0.317726	0.224181	0.497573	turquoise	0.0970234	0.0837088	0.0531749	0.226503	0.235486	-0.224199	0.247641	-0.00270385	0.424463	-0.357235	0.398083	0.466221	0.643814	0.0461384	0.0379435	0.0484617	0.0288178	0.981256	0.000107478	0.001324
EHMT2	225(112.9-317)	218(125.3-532.7)	206.1(149.5-292.6)	256(136.6-1166.3)	0.315327	0.224181	0.496262	grey	-0.176936	-0.106266	-0.0508952	-0.135071	-0.198156	-0.0025068	-0.484356	0.174196	-0.156758	0.287925	0.121218	0.35445	0.65811	0.238372	0.0820168	0.982622	7.01576e-06	0.127183	0.170504	0.0105821
FABP1	459.5(286.9-827)	484.8(247.3-807.6)	382.2(287.6-639.1)	438.2(277.5-667.5)	0.316725	0.224181	0.497028	grey	-0.217739	-0.162462	-0.242192	-0.172566	-0.306249	-0.0442227	0.108052	-0.00205124	-0.050228	0.251942	0.0554901	0.155281	0.0326501	0.130835	0.0063932	0.700647	0.346375	0.98578	0.662317	0.0260683
HK1	435.5(264-580.2)	418.9(92.8-683.7)	448.8(349.9-573.3)	457.2(353.4-645.8)	0.313657	0.224181	0.495342	turquoise	-0.0499632	0.160114	0.125371	0.0147969	-0.0124565	-0.00129195	0.542049	0.406305	0.93972	-0.587336	0.66399	0.161419	0.27409	0.89769	0.913805	0.991043	2.96771e-07	0.000223357	3.69041e-37	1.58232e-08
PAFAH1B2	791.5(463.2-1369.4)	831(402.1-1863.6)	730.4(528.9-1009.2)	729.1(359.7-3017.7)	0.314625	0.224181	0.495876	brown	0.514991	0.230638	0.422748	0.433371	0.632251	-0.157808	-0.030224	-0.54	-0.412227	-0.28093	1.40636e-06	0.0422013	0.000115372	7.39201e-05	5.34651e-10	0.167623	0.792796	3.35474e-07	0.000176754	0.0127226
PDIA3	2033.9(1501.6-2517.5)	1921.2(1262.6-2415.6)	2029.2(1797.6-2344.3)	2072.9(1682.8-2587.4)	0.315628	0.224181	0.496427	turquoise	-0.141694	0.0599372	0.291833	-0.0417787	-0.0548295	-0.043603	0.386536	0.358405	0.903614	-0.534537	0.215918	0.602176	0.0095286	0.71647	0.633518	0.704648	0.000473015	0.00127302	1.04552e-29	4.63372e-07
SERPINC1	47881.1(24031.9-69851.1)	53980(37745.9-106534.2)	53299.8(32237.6-74718.8)	51366.6(35404.8-74030)	0.317728	0.224181	0.497574	grey	0.0148802	-0.0130282	-0.120095	0.0210755	0.00321972	-0.153831	-0.545083	-0.169502	-0.3535	0.412265	0.897117	0.909865	0.294952	0.854681	0.977681	0.178728	2.47126e-07	0.137918	0.00149941	0.000176486
PIM1	224.5(164.7-512.8)	216.4(155.6-625.9)	208.9(174.5-314.4)	3972(163.3-98661.3)	0.319979	0.22534	0.498795	turquoise	0.077516	0.0970523	0.0728849	0.0615677	0.122684	-0.169576	0.222805	0.0209966	0.307124	-0.352093	0.499952	0.397942	0.525981	0.592317	0.284589	0.137743	0.049913	0.855219	0.0062362	0.00157078
F3	308.6(235.5-504.1)	312.8(245.2-466.9)	277.6(238.1-331.1)	313(214.8-504.4)	0.320764	0.225466	0.499219	grey	-0.228547	-0.0769989	-0.167556	-0.228426	-0.282097	-0.0038019	-0.00520803	-0.105788	-0.0981919	0.323678	0.0441557	0.502824	0.142563	0.0442715	0.0123412	0.973646	0.963905	0.356634	0.392398	0.00384328
CHST15	3212(2083.4-4740.8)	3784.4(2505.8-5804)	3486.7(2095.7-4605.6)	3372.4(2253.3-4925.7)	0.321514	0.225566	0.499622	grey	-0.17387	-0.137383	-0.455422	-0.209966	-0.280898	0.0213256	-0.262071	-0.15486	-0.545428	0.721695	0.127907	0.230356	2.79485e-05	0.06503	0.012733	0.852976	0.0204576	0.175803	2.42009e-07	9.01378e-14
PLA2G7	361.1(219.7-479.6)	452.5(246.5-1028.1)	393.7(286.6-474.3)	390.5(252.9-536.2)	0.322231	0.225642	0.500007	black	0.031265	-0.133612	-0.129103	0.300481	0.192686	-0.175621	-0.091005	-0.0731592	-0.0762201	0.178821	0.785827	0.243529	0.259946	0.0075176	0.0909967	0.124054	0.428125	0.52442	0.507167	0.11724
CHRDL1	1158.4(876.6-1810.9)	1255.4(812-2077)	1085.7(862-1385.9)	1181.2(807-1715.9)	0.326185	0.227534	0.502111	grey	-0.406098	-0.303511	-0.411691	-0.165021	-0.385605	0.127944	-0.366708	-0.0349901	-0.472953	0.754558	0.000225168	0.00690703	0.000180567	0.148792	0.000489477	0.264284	0.000959185	0.76103	1.22792e-05	1.49539e-15
FGF8	290(186.9-1295.9)	217.9(103.5-261.9)	229(195.2-291.1)	229(187.4-305.2)	0.326772	0.227534	0.502422	turquoise	-0.0415918	0.0997213	0.0983714	-0.0215378	-0.0601621	0.0971704	0.673725	0.391532	0.728325	-0.542263	0.717684	0.385031	0.391529	0.851529	0.600812	0.397366	1.38464e-11	0.000393023	4.13674e-14	2.92976e-07
PDGFRB	2568.8(695.4-4383.1)	2953.9(885.2-6000)	2200.4(746.4-4006.3)	2817.6(817.6-4850.1)	0.32615	0.227534	0.502093	grey	-0.204239	-0.269358	-0.0881927	0.0731845	-0.0801129	-0.0821901	-0.152533	-0.126242	-0.222668	0.354436	0.0728729	0.0170904	0.442595	0.524277	0.485655	0.474377	0.182466	0.270742	0.0500567	0.00145358
FAS	1144(764.2-1618.3)	1328.3(883-1899.4)	1192.9(833.8-1888.7)	1243.4(760-2369.4)	0.328456	0.228278	0.503308	grey	-0.411452	-0.427396	-0.41692	-0.190595	-0.389131	0.0272414	-0.201916	-0.0707807	-0.329005	0.686216	0.000182295	9.51264e-05	0.000146381	0.0946275	0.000429775	0.812851	0.0762639	0.538027	0.00327017	4.09512e-12
RAD51	634.2(401.1-881.6)	599.4(311.3-763.3)	609.8(488.2-732.2)	601.9(420.8-859.8)	0.33031	0.229138	0.504278	green	0.0539382	0.109634	-0.0256455	0.0196404	0.0105723	-0.0132325	0.924228	0.212566	0.461438	-0.390001	0.639055	0.33932	0.823633	0.864479	0.926803	0.908457	1.64616e-33	0.0617013	2.11824e-05	0.000416111
LAG3	1674.5(701.6-4062.9)	1958.7(554.5-3726.6)	1696.1(767.3-3282.7)	1839(845.2-3408.4)	0.33113	0.229278	0.504705	grey	-0.211583	-0.247527	-0.271794	-0.0848069	-0.236984	0.0493099	-0.0503235	-0.230142	-0.589714	0.6099	0.0629429	0.0288939	0.0160766	0.460373	0.0367031	0.668124	0.661714	0.0426581	1.33966e-08	3.08274e-09
PRKAA2.PRKAB2.PRKAG1	1068.8(534.6-2516)	946.9(521.3-2482.7)	977.8(711.5-1527.5)	874.3(382.6-1390.5)	0.332061	0.229494	0.505188	brown	0.33164	0.0992988	0.763035	0.203845	0.44765	-0.307286	-0.219543	-0.272411	-0.0317394	-0.447884	0.00301595	0.387058	4.67265e-16	0.0734393	3.96789e-05	0.00620755	0.0534486	0.0158286	0.782657	3.92672e-05
MAP3K7.TAB1	531.4(150-6450.4)	232.1(84.3-1060.4)	211.3(179.2-290.8)	209.7(163.1-276.8)	0.332852	0.229614	0.505598	turquoise	-0.0066425	0.092118	0.181513	0.0926782	0.0723995	-0.134984	0.26695	0.432498	0.772406	-0.548822	0.953973	0.422474	0.111737	0.419646	0.528748	0.238677	0.018146	7.6716e-05	1.21931e-16	1.96723e-07
AK1	12061.8(5696.1-33106.1)	14777.8(5250.5-43305.7)	10094.2(5923.8-26670.8)	11290.8(6177.1-17017)	0.339729	0.229627	0.509113	black	-0.00964233	-0.18549	0.421994	0.912842	0.620092	-0.189827	-0.0150539	-0.0287273	0.111715	-0.303863	0.933227	0.103971	0.000119011	2.717e-31	1.41063e-09	0.0959902	0.895923	0.802844	0.330173	0.00683884
APOD	2496.9(1596.1-3315.6)	2392.2(423.4-3253.2)	2501.9(1932.3-3219.1)	2583.4(1891.8-3660)	0.336356	0.229627	0.507399	turquoise	-0.186419	-0.00557573	-0.0959286	-0.127321	-0.224536	0.094083	0.765162	0.53455	0.838295	-0.387262	0.10222	0.961359	0.403454	0.266636	0.0481152	0.412602	3.46336e-16	4.63009e-07	1.03202e-21	0.000460532
APOL1	38362.3(25913-63127.5)	31716.5(26458.9-39782.2)	33257(26067.7-40203.9)	34724.4(23362.9-62512.9)	0.340128	0.229627	0.509314	turquoise	-0.0856529	-0.00634805	0.245709	0.0530509	0.030142	-0.0905932	0.107931	0.350301	0.542686	-0.443734	0.455894	0.956011	0.0301306	0.644588	0.793346	0.430227	0.346918	0.00166607	2.85625e-07	4.71923e-05
CCL7	483.4(195.5-751)	478.2(154.8-822.9)	537.5(312.1-787.8)	465(164.1-1070.5)	0.336601	0.229627	0.507524	grey	-0.0377976	-0.180824	-0.0839343	-0.00560564	-0.0276386	0.155266	0.00679187	-0.0401	-0.21176	0.118703	0.742498	0.113126	0.465017	0.961151	0.810173	0.17466	0.952939	0.727407	0.0627176	0.300623
CFB	18860.4(14645.8-23399.3)	19531.2(15372.7-23990.6)	19212(15671.5-25419.1)	17280.2(13736.4-23414)	0.340362	0.229627	0.509432	turquoise	-0.148984	-0.0524768	-0.252312	-0.164417	-0.177167	0.252029	0.469732	0.285906	0.453873	-0.147241	0.192977	0.648178	0.0258427	0.150304	0.120725	0.0260148	1.4331e-05	0.011165	2.99911e-05	0.198293
ENTPD1	469.6(392-561.9)	451.3(239.1-772.6)	462.6(396-528.5)	496.4(388-863.7)	0.338483	0.229627	0.508482	turquoise	-0.293922	-0.09841	-0.128563	-0.0624627	-0.229041	-0.00317187	0.339165	0.465344	0.73256	-0.186158	0.00900408	0.391343	0.261962	0.586937	0.0436878	0.978012	0.00238433	1.76443e-05	2.48506e-14	0.102709
IL18R1	342.8(266.6-425.8)	350.2(246-615.5)	337.3(259-546.6)	338.4(247.8-508.8)	0.340915	0.229627	0.509711	turquoise	-0.205515	-0.0777161	-0.23007	0.121254	-0.111505	0.234189	0.11467	0.274713	0.232806	-0.0289873	0.0710632	0.498842	0.0427249	0.29028	0.331089	0.0390456	0.31746	0.0149305	0.0402507	0.801096
IL2	766(612.8-939.2)	742.8(372.4-1220.1)	717.3(610-889.4)	711.8(581.7-886.5)	0.33983	0.229627	0.509164	turquoise	-0.246464	-0.303539	-0.200429	-0.220542	-0.295782	0.259208	0.324903	0.223416	0.169451	0.0290983	0.0296122	0.00690148	0.078499	0.0523448	0.00855843	0.0219277	0.00370416	0.0492722	0.138039	0.80035
INHBA	1246.8(869.3-1970)	1419.2(424.1-2382.5)	1372.9(821-1936.7)	1383.8(912.1-1911.7)	0.338558	0.229627	0.50852	green	-0.215599	-0.227777	-0.188474	-0.27354	-0.30896	0.0585609	0.30845	-0.11648	0.00683268	0.259304	0.0579951	0.0448947	0.0984276	0.0153824	0.00591795	0.610554	0.00600489	0.309829	0.952657	0.0218768
LGALS3BP	778.6(357.8-1794.3)	808.7(442-1750.2)	668.1(370.9-1277)	666.6(332.7-1911.9)	0.340248	0.229627	0.509375	grey	-0.183471	-0.0394296	-0.348689	-0.125514	-0.201365	0.120841	0.194567	0.177355	0.051121	0.0852192	0.107859	0.731791	0.00175618	0.273538	0.0770853	0.291939	0.0878253	0.120325	0.656689	0.458187
LPO	338.1(118.2-1234.2)	219.7(128.3-333.2)	539.1(127-4668.3)	310.1(136.7-830)	0.334089	0.229627	0.506236	grey	-0.31038	-0.191465	-0.0464531	-0.141944	-0.228643	0.0309162	-0.0894054	0.0562416	-0.0318778	0.209097	0.00568182	0.0931033	0.686318	0.2151	0.0440645	0.78816	0.436322	0.624785	0.781732	0.0661732
TNFSF18	305(244.5-434.7)	280.7(191.1-344.7)	298.8(254.1-347.6)	303(248.8-391)	0.337495	0.229627	0.50798	turquoise	-0.200215	-0.0774291	0.18514	-0.157096	-0.193909	0.195445	0.574561	0.395057	0.661676	-0.406451	0.0788254	0.500434	0.104638	0.169572	0.0889252	0.0863759	3.78425e-08	0.000344261	4.24605e-11	0.000222084
UFM1	2063.5(1057.7-3471.8)	2027.4(958.6-5126.2)	1776.7(1177.2-3015.1)	2128.1(651.7-4662.7)	0.33858	0.229627	0.508531	brown	0.195449	0.0882736	0.891319	0.400126	0.460756	-0.276128	0.0811358	-0.352973	0.097476	-0.5171	0.0863686	0.442175	7.93549e-28	0.000283816	2.18645e-05	0.014401	0.480083	0.0015258	0.395876	1.25172e-06
PLAT	299.8(137.6-648.4)	361.1(227.3-553.4)	261(146.1-492.3)	309.8(150.6-498.6)	0.341985	0.229931	0.510249	grey	-0.238664	-0.335157	-0.436534	0.031234	-0.174432	0.0545059	0.226745	-0.0867164	-0.185445	0.432992	0.0353518	0.00270419	6.45576e-05	0.786034	0.126659	0.635526	0.0458999	0.450299	0.104057	7.51213e-05
UBE2N	2674(1594-4653.8)	3061.2(1342.4-7107.1)	2547(1876.9-4358.2)	2429.1(1304.4-3829.8)	0.343175	0.230313	0.510844	black	0.350588	0.144428	0.653136	0.819432	0.809439	-0.310116	0.0529571	-0.170062	0.136717	-0.595954	0.00165043	0.207096	9.11329e-11	4.71861e-20	2.99937e-19	0.00572514	0.645174	0.136601	0.232645	8.59883e-09
IMPDH2	2749(2367.4-3074.5)	2628.5(1009.8-3506.5)	2979(2638-3611)	2717.8(2277-3048)	0.345956	0.231343	0.512228	turquoise	0.14488	0.249023	-0.187624	-0.109551	-0.0293194	0.109222	0.109326	0.561002	0.595924	-0.343733	0.205665	0.027909	0.0999814	0.339686	0.798865	0.341147	0.340687	9.17605e-08	8.61749e-09	0.0020615
TFF3	32679.4(5346.9-120546.3)	8912.8(5765.1-15633)	16894.8(5674.8-111328.1)	22342.2(5558.7-99925.9)	0.345801	0.231343	0.512151	turquoise	-0.174285	0.0402753	-0.0403552	-0.230709	-0.280839	0.0727469	0.0109026	0.168232	0.199062	-0.128803	0.126986	0.726263	0.725741	0.0421363	0.0127526	0.526767	0.924523	0.140936	0.0806007	0.261065
HAAO	2003.7(1284.9-3377.2)	2108.6(1059.6-3434.1)	2899.5(1414.1-9227.9)	2091.7(1309.2-3680.7)	0.348311	0.232499	0.51339	green	0.0829854	0.16908	-0.120243	-0.199264	-0.133505	0.200883	0.326653	0.215408	0.192909	-0.1071	0.470097	0.138916	0.294353	0.0802868	0.24391	0.0778113	0.00351306	0.0582222	0.0906163	0.350664
EIF5A	593.2(407.7-1156.7)	697.6(358.8-1472.2)	560(414.1-836.7)	531.5(389.1-724.9)	0.349855	0.23311	0.514147	black	0.342713	0.155544	0.414908	0.797707	0.737393	-0.203392	0.0439293	-0.115261	0.0789734	-0.494315	0.00212997	0.173881	0.000158755	2.29984e-18	1.37279e-14	0.0740948	0.70254	0.314955	0.491901	4.23189e-06
SGTA	795(422.3-1376.8)	749.2(342.6-2002.1)	691.1(403.3-1062.2)	797.6(295.1-1640)	0.351438	0.233745	0.514919	brown	0.139051	0.0248497	0.864552	0.470542	0.464914	-0.181542	0.0687924	-0.238545	0.127739	-0.522768	0.224693	0.829021	2.0448e-24	1.37865e-05	1.80051e-05	0.111678	0.549534	0.035446	0.265058	9.11689e-07
KNG1	14221.3(5495-19524.3)	13885.1(9084.8-18182.8)	14049.5(7518.1-18788.6)	15028.2(8776.3-26608.1)	0.353625	0.234779	0.515979	turquoise	-0.283009	-0.190032	0.026056	-0.0622968	-0.257927	0.150958	0.0695004	0.430075	0.412672	-0.113805	0.0120502	0.0956249	0.820857	0.587932	0.0226138	0.187076	0.545423	8.50047e-05	0.000173643	0.32115
SERPIND1	3592.4(2790.3-4513.4)	3467.7(2422.8-4459.2)	3722.1(2424-4913.2)	3236.9(1318-4562.8)	0.356016	0.235945	0.51713	turquoise	0.0128613	0.101818	-0.163198	-0.174923	-0.111064	0.200862	0.316329	0.221277	0.416174	-0.319626	0.911015	0.375067	0.153395	0.125579	0.333019	0.0778433	0.00478036	0.0515444	0.000150861	0.00433742
ICAM5	697.1(369.6-948.1)	745.7(539.1-1068.4)	793.5(454.1-1246.7)	726.5(450.5-1184.9)	0.358597	0.237231	0.518363	grey	-0.097557	-0.188296	-0.138511	-0.00795932	-0.0400512	0.128517	-0.399902	-0.0608544	-0.312529	0.348978	0.395482	0.098751	0.226515	0.944861	0.727726	0.262133	0.000286268	0.596621	0.00534013	0.0017397
BTK	2712.4(1059.2-5499.6)	2484(942.4-6808.8)	2391.8(1290.7-3629.3)	2888.6(663.5-6555.5)	0.359948	0.237279	0.519005	brown	0.0500706	-0.0246444	0.941227	0.238464	0.308161	-0.189032	-0.0603226	-0.177959	0.246216	-0.496506	0.663312	0.830413	1.45028e-37	0.0355105	0.0060547	0.0974165	0.599839	0.119048	0.0297814	3.77838e-06
EPHB2	358(252-485.9)	389.5(291.6-520.1)	387.9(271.3-560.3)	377.6(262.2-466.2)	0.359463	0.237279	0.518775	grey	-0.37099	-0.281519	-0.42844	-0.264822	-0.42663	0.0525323	-0.259715	0.0490926	-0.297187	0.602705	0.00082647	0.0125289	9.10562e-05	0.019125	9.8217e-05	0.647831	0.0216607	0.669502	0.00823458	5.26555e-09
APOE.2	54418(26573-87310.5)	62609.1(37896.1-91875.2)	55026.2(41628.8-88879.3)	53596.3(27821-76621.5)	0.360943	0.237513	0.519475	grey	0.0379357	-0.183915	-0.152401	0.0853703	0.0613479	-0.170382	0.0336654	-0.297348	-0.201657	0.271545	0.74159	0.106995	0.18285	0.457387	0.593642	0.135854	0.769822	0.00819822	0.0766489	0.016178
JUN	1044.8(708.3-1412.4)	1013.7(402.9-1372.9)	1146.8(899.9-1458.1)	1024.8(757.6-1768.9)	0.363519	0.238785	0.520687	turquoise	0.340253	0.331252	0.0238627	-0.093431	0.120596	-0.119	0.458543	-0.201471	0.360163	-0.384387	0.00230358	0.00305224	0.835715	0.415863	0.292925	0.299407	2.4221e-05	0.0769268	0.00119972	0.000511782
APP	1097.5(747.7-1564.2)	871.6(81.9-1309.2)	1102.8(766.6-1497.4)	1032.1(675.2-1495.9)	0.366413	0.239837	0.522037	red	-0.0215532	0.216722	-0.00818024	-0.108808	-0.0888102	0.692514	0.0247545	0.336171	0.37991	-0.341112	0.851424	0.0566695	0.943334	0.342994	0.439394	2.16486e-12	0.829667	0.00261985	0.000602039	0.00224158
NTN4	472.1(321-631.6)	537.4(440.7-698.9)	498.1(350.5-613.7)	515.3(363.1-759.3)	0.366151	0.239837	0.521915	grey	-0.186942	-0.236434	-0.31674	0.144885	-0.0526894	-0.0965709	-0.0563589	-0.0825182	-0.197675	0.451448	0.101243	0.0371548	0.00472294	0.20565	0.646848	0.400298	0.624062	0.472608	0.082777	3.34689e-05
CDH5	8373.8(4069.6-10617.6)	8630.5(5793.8-11725.9)	8805.7(6208.4-11182.8)	8870.8(4307.5-15072.4)	0.36828	0.239976	0.522902	grey	-0.386066	-0.312214	-0.0381979	-0.067595	-0.26026	-0.0112076	-0.393614	0.00308789	-0.286312	0.50822	0.00048126	0.00538905	0.739867	0.55652	0.021377	0.922418	0.000363511	0.978594	0.0110454	2.03348e-06
GPC6	2305.8(1884.7-2594.3)	2193.2(1414.8-2642.2)	2249.7(2060.1-2577.3)	2331.8(1590.9-3011.9)	0.368194	0.239976	0.522862	turquoise	-0.438693	-0.243817	-0.211669	-0.177338	-0.374889	0.173956	0.357923	0.679116	0.683626	-0.0766027	5.88105e-05	0.0314651	0.062833	0.120361	0.00072037	0.127715	0.00129378	8.24491e-12	5.29808e-12	0.505031
STC1	1478.3(793.2-2824.3)	1586.4(834.4-3719.1)	1492.3(1085.3-2301.8)	1482.3(831-2710.7)	0.368566	0.239976	0.523034	grey	-0.30825	-0.137867	-0.575231	-0.215253	-0.445628	0.110924	0.0633491	0.0493116	-0.208836	0.528578	0.00603944	0.228704	3.61859e-08	0.0584083	4.34082e-05	0.33363	0.58163	0.668114	0.0665209	6.5486e-07
C1QA.C1QB.C1QC	9004.7(6515.1-14801.4)	9567.3(7380-11873.3)	9887.6(6368.6-12930.5)	8968.6(4526.9-14425.4)	0.370532	0.240834	0.523938	turquoise	0.0457706	0.0117609	-0.311417	0.0589103	-0.0404957	0.205242	0.143689	0.225213	0.0841457	0.0324215	0.690691	0.918601	0.00551455	0.608422	0.724825	0.0714472	0.209455	0.0474275	0.46389	0.778104
TXNDC12	2394.3(1435.4-3664.1)	2234.8(1443.6-3220.3)	2274.5(1676.8-3051.7)	2092.9(1106.1-3171.8)	0.371551	0.241074	0.524405	grey	-0.207972	-0.285771	-0.375961	-0.0463637	-0.174963	0.0751547	0.0617706	0.0408538	-0.0778239	0.293247	0.0676788	0.0112049	0.000693463	0.68689	0.125492	0.513139	0.591096	0.722489	0.498245	0.00917073
SPARC	1816.2(1332-2641.7)	1479.7(131.8-2007.9)	1877(1406-2539.4)	1766.7(1249.4-2531.8)	0.372681	0.241386	0.524921	red	-0.055704	0.1006	0.0396019	0.00760138	-0.00471189	0.658909	0.0510257	0.363189	0.402184	-0.33015	0.628103	0.380837	0.730664	0.947337	0.967342	5.45296e-11	0.657288	0.00108245	0.000262185	0.00315747
ENPP7	1970.6(433.2-4293.3)	1527.3(272.1-5651.7)	1499.8(433.8-4720.7)	1361.5(383.3-4270.3)	0.374251	0.24198	0.525635	green	-0.0905592	-0.0572645	-0.13688	-0.212395	-0.204749	0.0419915	0.157745	0.0847336	0.0864862	-0.0443841	0.4304	0.618491	0.232084	0.0619156	0.0721451	0.715087	0.167794	0.460762	0.451507	0.699607
KREMEN2	383(277.4-585.3)	371.4(175.7-592.7)	390.7(332.6-437.1)	382.1(290.3-788.4)	0.37602	0.242701	0.526435	green	0.205258	0.205578	-0.0112708	0.0425613	0.0797272	-0.051521	0.771196	0.00530236	0.39368	-0.414537	0.0714246	0.070974	0.921982	0.71139	0.487764	0.654173	1.45541e-16	0.963252	0.000362614	0.000161141
CNTN4	2674.5(1879.3-3578.4)	2830.7(1992.8-3744.5)	2576.7(2082.8-3255.8)	2789.7(1829-3966.5)	0.377463	0.242788	0.527085	grey	-0.304756	-0.337045	-0.318814	0.0511679	-0.129865	-0.227749	-0.348927	-0.121108	-0.382427	0.665998	0.00666904	0.00254903	0.00444292	0.656393	0.257121	0.0449219	0.00174262	0.290866	0.000549664	2.85746e-11
NTRK1	659.4(551.1-795)	609(305.2-819.4)	669.8(587.7-792.1)	717.1(538.5-1344.3)	0.377005	0.242788	0.526879	turquoise	0.047276	0.0570033	0.225888	-0.0945725	-0.0111769	0.159206	0.49101	0.0037967	0.446526	-0.346255	0.681058	0.620095	0.0467492	0.410164	0.92263	0.163841	5.01365e-06	0.973682	4.17141e-05	0.00190066
CNDP2	269.2(196.9-343.8)	264.4(141.5-330.7)	274.4(205.1-336.9)	266.3(200-333.3)	0.378303	0.242907	0.527462	turquoise	0.0967886	0.196724	0.0365116	0.0586381	0.0540143	0.405229	0.554148	0.30575	0.506654	-0.49407	0.399231	0.0842962	0.750969	0.610083	0.638582	0.000232949	1.41466e-07	0.0064842	2.21206e-06	4.28577e-06
MAP2K2	442.1(233.9-685.5)	479.3(324.8-711.9)	391.7(319.7-470.2)	405.8(297.4-601.8)	0.379602	0.243321	0.528043	grey	-0.114055	-0.238089	-0.206729	0.0852939	-0.0441862	-0.0386283	0.0753597	0.0954628	0.0111309	0.100585	0.320082	0.0358099	0.0693741	0.457792	0.700883	0.737042	0.511987	0.405751	0.922948	0.380906
CYP3A4	435.4(346.3-544.1)	478.5(342.8-649.7)	487.6(345.4-1063.1)	458.5(335.5-617)	0.380492	0.243424	0.52844	turquoise	-0.131878	-0.181095	-0.127338	0.104463	-0.0558127	0.220161	0.148679	0.0843789	0.189715	0.01103	0.249755	0.112577	0.266571	0.36272	0.627432	0.0527631	0.193899	0.462648	0.0961903	0.923644
METAP2	2103.7(1217.3-5071)	2245.6(828.3-3859.4)	2076.3(1395.1-2592.7)	1806.3(1073.1-2387.9)	0.381075	0.243424	0.528699	purple	0.44124	0.060858	0.3022	0.363436	0.603833	-0.216256	0.0754565	-0.384918	-0.301856	-0.197831	5.26448e-05	0.5966	0.0071656	0.00107333	4.84602e-09	0.0572164	0.511443	0.000501948	0.00723486	0.0825297
CGA.CGB	1200.4(74.6-16029.3)	669.8(70.1-3151.3)	342.4(78.7-1272.4)	1752.4(64.8-26388.8)	0.383529	0.244571	0.529787	grey	-0.129841	-0.031507	-0.324954	-0.0684874	-0.172148	0.135437	-0.12582	-0.120065	-0.232321	0.314867	0.257207	0.784209	0.00369845	0.551309	0.131786	0.237091	0.272362	0.295072	0.0406808	0.00498925
C10orf54	480.4(348.1-648.7)	449.8(258.5-737)	479.2(363.5-625.1)	512.8(404.6-780.8)	0.388129	0.246234	0.531804	brown	-0.0853709	-0.00962975	0.515089	0.172305	0.0774981	-0.0519123	-0.114626	0.0767663	0.276275	-0.284094	0.457385	0.933314	1.39879e-06	0.131427	0.500051	0.651716	0.317647	0.504119	0.0143467	0.0117117
INHBA.INHBB	240.5(152.8-448.7)	292.3(178.5-901.3)	251.5(162.9-305.2)	253.2(169.8-350.1)	0.387486	0.246234	0.531524	grey	-0.24984	-0.211168	-0.344799	-0.208922	-0.324233	0.146743	0.0655751	0.0258994	-0.061309	0.42682	0.0273833	0.0634726	0.00199212	0.0664061	0.00377964	0.199832	0.568401	0.821915	0.593877	9.74416e-05
NTRK2	699.4(415.7-927)	738.4(463.2-1051.4)	657(459.6-831)	724.1(520.4-917.6)	0.38765	0.246234	0.531595	grey	-0.374392	-0.430233	-0.243533	-0.039764	-0.199568	-0.100517	-0.330033	-0.0620989	-0.357649	0.696271	0.000733174	8.4439e-05	0.031669	0.729603	0.0798168	0.381233	0.00316876	0.589121	0.00130576	1.46852e-12
FLT3	335.1(217.6-436)	318.1(91.2-415)	343(274-454.9)	350.4(266.3-506.2)	0.389027	0.246383	0.532195	turquoise	-0.0616488	0.0891805	0.221863	0.00111409	0.0130701	-0.0505265	0.545112	0.247243	0.907595	-0.570502	0.591829	0.437481	0.050913	0.992276	0.909576	0.660434	2.46694e-07	0.0290843	2.26928e-30	4.95396e-08
AMH	345.3(190.5-553.3)	314.2(113.7-644.5)	322.9(218.9-546.3)	358.5(224-530.4)	0.389708	0.246394	0.53249	pink	-0.125227	0.0598354	0.0322261	0.0980709	-0.0346709	0.235393	0.184685	0.858668	0.496998	-0.332626	0.274645	0.602794	0.779408	0.392985	0.763146	0.0380222	0.105507	9.18578e-24	3.68299e-06	0.00292548
GDF15	616.9(331.2-1717)	751(419.2-1834.4)	552.1(343.1-1401.6)	514.8(309.2-785.9)	0.390997	0.246788	0.533049	grey	-0.0405499	0.0472473	-0.471208	-0.209493	-0.248978	0.0700824	-0.0921772	-0.0678991	-0.218635	0.270255	0.724471	0.681241	1.33537e-05	0.0656497	0.0279384	0.542055	0.422175	0.554742	0.0544679	0.016711
CXCL6	452.1(206.6-867)	443.7(151.9-751.1)	512.4(217.2-1552.8)	568.7(204.2-1064.6)	0.394062	0.24788	0.534368	grey	-0.161253	0.0171842	-0.00931986	-0.203919	-0.214368	0.0635578	0.149694	0.0386362	-0.0514153	0.155315	0.15842	0.881295	0.935455	0.0733332	0.0594763	0.580384	0.190839	0.73699	0.654837	0.174523
VAV1	3124.9(1065.1-5546.5)	2580.1(1153.2-7275.3)	2895.6(1974.2-4484)	3488.8(566.7-10026.9)	0.393417	0.24788	0.534091	brown	0.173777	0.0492747	0.924774	0.229918	0.338606	-0.186237	-0.054561	-0.318419	0.0973195	-0.46257	0.128115	0.668348	1.2635e-33	0.0428658	0.00242684	0.102561	0.635184	0.00449518	0.396638	2.00943e-05
TLR4.LY96	262.7(223.9-292.7)	304.8(218.9-1123.3)	258.6(231.4-304.7)	266.7(227.5-352)	0.395503	0.248365	0.534984	turquoise	-0.379062	-0.222265	-0.366942	0.0837524	-0.220314	-0.126053	-0.0426878	0.326592	0.261754	0.215883	0.000620706	0.050484	0.000951459	0.465989	0.0525949	0.271469	0.71057	0.00351956	0.0206159	0.0576567
EPHB4	3683.3(2390-4582.5)	3293.5(661.3-4208.9)	3710.2(3205.5-4487.6)	3735.5(2847.1-4798.5)	0.402015	0.252028	0.537739	turquoise	-0.0772413	0.0776081	0.260662	-0.0951916	-0.0596108	-0.00951436	0.459579	0.189889	0.864383	-0.53375	0.501477	0.499441	0.0211703	0.407093	0.604158	0.934111	2.30902e-05	0.0958796	2.13698e-24	4.8522e-07
CADM3	446.4(302.6-628.3)	438.6(114.6-896.2)	456.9(367.9-602.6)	457.8(355.7-621.9)	0.403512	0.25254	0.538365	turquoise	-0.0974406	0.0426546	0.232695	0.0403627	0.0144138	-0.011353	0.322193	0.310375	0.8645	-0.532142	0.396048	0.710785	0.0403483	0.725693	0.900325	0.921415	0.00401824	0.00568263	2.07285e-24	5.32912e-07
AZU1	241.6(56.3-532.6)	244.3(37.5-900.4)	281.2(150.5-727.5)	220.2(55.1-642)	0.404947	0.253011	0.538963	magenta	0.584984	0.792095	0.149383	-0.118179	0.228389	-0.284677	0.0954537	-0.162486	-0.0238052	-0.402352	1.86307e-08	5.81687e-18	0.191773	0.30278	0.0443067	0.0115334	0.405796	0.155219	0.836106	0.000260487
C9	57779.5(38259.6-97318.4)	54185.6(41924.4-74976.1)	57661.8(37112.7-76671)	50999.9(39009.5-67631.9)	0.40712	0.253846	0.539865	magenta	0.0957514	0.21141	-0.172912	0.0473476	0.0356553	0.246548	0.201026	0.0588958	0.104343	-0.12328	0.404327	0.0631634	0.130053	0.680601	0.756626	0.0295548	0.0775949	0.60851	0.363275	0.282236
CASP10	4243.1(3015.2-7484.1)	3624.9(2390.9-4769.4)	3972.8(3496.4-4683.4)	3794.3(3171.7-5202.6)	0.407651	0.253846	0.540084	turquoise	0.170832	0.298922	0.0596771	-0.0732984	0.0153061	-0.058784	0.184826	0.269571	0.462796	-0.444179	0.134809	0.0078498	0.603755	0.523629	0.894189	0.609193	0.105237	0.0169999	1.98833e-05	4.62772e-05
CD177	903.6(111.2-2483.5)	832.1(91.9-2682.1)	645.8(93.7-1739.5)	642.3(109.1-1801.8)	0.409784	0.254623	0.540963	magenta	0.299935	0.509171	0.0187177	-0.0793874	0.0294619	0.0221952	0.0458851	0.00706783	0.00933199	-0.303461	0.0076325	1.93179e-06	0.87079	0.489627	0.797909	0.847052	0.689957	0.951029	0.935371	0.00691674
F10.1	5111.5(3307.5-6793.5)	4629.4(1759.4-5630.1)	5385.4(3904.4-7082.1)	4988.2(3884.9-7137.8)	0.410271	0.254623	0.541163	turquoise	-0.242157	-0.178535	-0.134596	-0.121347	-0.186299	0.104995	0.0743969	0.460748	0.582775	-0.180273	0.0326753	0.117837	0.240041	0.28991	0.102445	0.36027	0.517408	2.1873e-05	2.16947e-08	0.114246
PDE2A	1084(720.6-1385.5)	1068.1(455.9-1851.2)	1079.1(882-1286)	1087.8(834.8-1549.9)	0.411585	0.255013	0.541701	turquoise	-0.0875868	0.0658884	0.0744562	0.11307	0.0221623	-0.0201019	0.514636	0.53297	0.93784	-0.56458	0.445747	0.56655	0.517074	0.324305	0.847275	0.861326	1.43408e-06	5.07814e-07	1.14458e-36	7.29165e-08
CXCL11	1080.7(434.9-2465.8)	1146.2(370.5-4399.4)	801.1(373.4-1317.6)	1064.9(490.5-2520.9)	0.413276	0.255208	0.542391	grey	-0.3083	-0.211008	-0.208026	-0.130492	-0.285429	0.0432791	0.0378617	-0.134933	-0.272315	0.377441	0.00603075	0.0636781	0.0676061	0.254809	0.0113067	0.706742	0.742076	0.238857	0.0158667	0.000657812
TFF2	861.3(343.5-4586.5)	596.1(299.2-1236.8)	758.5(291.2-4114.5)	499(304.1-1070.2)	0.413116	0.255208	0.542326	grey	-0.142515	0.0833945	-0.373203	-0.260595	-0.311701	0.198067	0.0361676	0.198159	0.137444	-0.00917637	0.213241	0.467903	0.000764638	0.0212046	0.00546959	0.0821574	0.75324	0.0820125	0.230147	0.936447
FCN2	367.2(259.9-511.5)	361.1(249.2-454.3)	371.7(314.1-444.5)	382.8(287.7-534.7)	0.414312	0.255423	0.542812	turquoise	-0.177348	0.00283713	-0.0353017	-0.00299381	-0.15278	0.0748047	0.560334	0.525203	0.759156	-0.419855	0.12034	0.980332	0.758967	0.979246	0.181751	0.515109	9.57549e-08	7.94222e-07	8.0041e-16	0.000129917
PCSK7	932.3(663.3-1409.3)	890.5(387.5-1232.6)	947.5(723.8-1320.4)	928.2(527.9-1262.7)	0.416264	0.256201	0.543603	grey	-0.123324	-0.123558	-0.21834	-0.115818	-0.189927	0.0833113	0.184544	-0.00696654	-0.0206152	0.161188	0.282065	0.281146	0.054803	0.312608	0.0958119	0.468349	0.105779	0.95173	0.857822	0.15859
TNFRSF1A	764.4(634.2-1037.1)	828.3(635.1-1351.2)	794.1(635.8-1125.3)	761.1(623.1-926.3)	0.418563	0.257189	0.544529	grey	-0.082389	0.0328513	-0.613496	-0.312732	-0.380482	0.181193	-0.0226369	-0.12119	-0.329146	0.508625	0.473305	0.77524	2.34717e-09	0.0053089	0.000589754	0.112379	0.844046	0.290539	0.00325608	1.98956e-06
CTSZ	3086.6(1745.8-5108.2)	3302(1333.1-4766.9)	2913.6(1733.2-4374.4)	3223(2386.1-4506.9)	0.420091	0.257701	0.545142	grey	-0.340703	-0.357239	-0.440165	-0.187217	-0.409576	0.145572	0.0462347	0.0943983	-0.0866223	0.434998	0.00227088	0.00132381	5.51711e-05	0.100733	0.000196377	0.203485	0.687716	0.411031	0.450792	6.89585e-05
N6AMT1	4322.6(3162-5617.3)	3915.2(1057.7-5158.3)	4463.7(3897.8-5032.1)	3982.2(3305.5-5267.2)	0.42276	0.258592	0.546206	pink	-0.218575	-0.261715	-0.49942	-0.179047	-0.277125	0.286528	0.0553905	0.323561	0.0716712	0.270832	0.0545367	0.0206355	3.24571e-06	0.116771	0.0140376	0.0109824	0.630042	0.00385677	0.532912	0.0164707
TP53	1200.5(777.1-1669.8)	1113.7(424.8-1525.7)	1231.2(960.2-1667.6)	1139.6(976.2-1969.4)	0.422936	0.258592	0.546276	turquoise	0.302795	0.505155	-0.0360422	0.0025825	0.115791	0.00211008	0.391197	0.581437	0.6939	-0.638441	0.00704714	2.39664e-06	0.754069	0.982097	0.312721	0.985372	0.000397976	2.3779e-08	1.87743e-12	3.20923e-10
CXCL13	837.9(358.2-2526.7)	637.4(290.5-996.5)	706.7(381.2-1324.5)	833.6(391-2756.8)	0.428758	0.261291	0.548574	brown	-0.154601	-0.0110428	0.186252	-0.102369	-0.162602	0.231193	0.0400275	0.0751474	-0.0154464	-0.0637568	0.176536	0.923556	0.102532	0.372473	0.15492	0.0416945	0.727881	0.51318	0.893225	0.579196
TNFRSF8	238.2(196.8-333)	250.1(190.2-332.9)	245.7(218-275)	242.2(197.7-321.7)	0.428758	0.261291	0.548574	grey	-0.195044	-0.0633701	-0.260722	-0.0307961	-0.205059	-0.0615076	0.161818	0.0597826	-0.00642597	0.176056	0.0870361	0.581505	0.0211393	0.788964	0.0717054	0.59268	0.156947	0.603115	0.955472	0.12311
DAPK2	614.4(406.2-1437.9)	560.6(135.1-1284.4)	620(541.6-809.3)	562.2(430.5-791.6)	0.430232	0.261341	0.54915	turquoise	0.242003	0.28355	0.088127	0.0203628	0.14753	-0.0944917	0.231576	0.252668	0.683451	-0.560599	0.03279	0.0118805	0.442936	0.859545	0.197404	0.410566	0.0413481	0.0256269	5.39079e-12	9.41488e-08
LMAN2	13644.1(7543.7-21612.6)	12310.9(106.4-17047.9)	13969.8(11105.8-19470.9)	14443.5(11023.1-19656.9)	0.43025	0.261341	0.549157	turquoise	-0.135251	-0.0115552	0.328461	-0.047109	-0.0356555	0.0459129	0.387407	0.171507	0.804088	-0.490115	0.23774	0.92002	0.00332493	0.682125	0.756625	0.689778	0.000458083	0.133251	7.7251e-19	5.24752e-06
CTSH	1092.7(314-2051.3)	1274.4(555.5-1909.3)	1138.8(569.7-2077.2)	1216.6(661.2-2051.5)	0.431719	0.261378	0.54973	grey	-0.0619306	-0.212431	-0.0890785	0.0250202	-0.00412658	-0.166641	-0.0185882	-0.25935	-0.259997	0.339332	0.590133	0.061871	0.438008	0.827866	0.971397	0.144789	0.871676	0.0218524	0.0215139	0.00237178
UBE2G2	2203(1865.3-2749.1)	2190.4(1072.6-2918.4)	2132.5(1907.2-2359.9)	2225.5(1703.9-3214.2)	0.431716	0.261378	0.549729	turquoise	-0.361289	-0.188039	-0.372674	-0.114791	-0.352387	0.284083	0.486686	0.649257	0.606769	-0.0401098	0.00115481	0.0992203	0.000779018	0.316946	0.00155563	0.0117151	6.24208e-06	1.27906e-10	3.89787e-09	0.727344
CRP	29122.2(2016.2-72523.4)	23351.6(3492-57347)	25540.9(5108.7-59539.3)	17128.3(1432.6-41677.6)	0.439008	0.265359	0.552543	green	0.0473571	0.0869344	-0.225658	-0.139978	-0.11855	0.182661	0.573534	0.210289	0.248046	-0.261389	0.680541	0.449156	0.0469798	0.221586	0.301251	0.109449	4.05258e-08	0.0646088	0.0285493	0.0207999
FN1.2	24053.9(8970.2-156483.2)	18983.3(12137.6-38921)	14467(10684.3-17347.4)	14434.9(7715.1-20047.4)	0.439868	0.265446	0.552872	grey	-0.0317774	-0.118262	-0.228772	-0.0377983	0.0136246	-0.0458638	0.0831915	-0.171758	-0.159514	0.293349	0.782403	0.302434	0.0439424	0.742494	0.905757	0.690093	0.468991	0.132676	0.163017	0.00914526
FAM3B	884.1(502.8-1657.5)	858.5(494.6-1544.2)	855.3(399.4-1395.5)	792.2(483.6-1235.2)	0.443497	0.266655	0.554253	grey	-0.146501	-0.214888	-0.40543	-0.133336	-0.217929	0.0988702	-0.207382	0.121561	-0.188945	0.358637	0.200584	0.0588465	0.000231123	0.244511	0.0552726	0.389121	0.0684801	0.289052	0.0975727	0.00126309
GSN	563.5(420.9-722.3)	577.8(376.4-806.3)	578.3(395.1-829)	602.2(453.9-803.1)	0.444233	0.266655	0.554532	grey	-0.296906	-0.329796	0.0106961	0.0135603	-0.0492944	-0.174476	-0.4876	-0.0994012	-0.245048	0.502027	0.00829855	0.00319195	0.925949	0.9062	0.668223	0.126564	5.96112e-06	0.386566	0.0305916	2.82966e-06
NID1	5179.4(3924-6945.6)	4911.3(2830.8-7747.8)	5299.7(3714.6-6733.5)	4664.3(2540.8-5885.9)	0.443438	0.266655	0.55423	red	0.00787628	0.145868	-0.16456	-0.190269	-0.15533	0.604924	0.0283825	0.220066	-0.00290153	-0.0340147	0.945436	0.202558	0.149945	0.095204	0.17448	4.47071e-09	0.805163	0.0528684	0.979886	0.767501
SET	8315.4(6175.6-10840)	9362.2(5949.6-20246)	8695.3(6473.8-10971.5)	8610.5(6484.3-10167.8)	0.444745	0.266655	0.554725	grey	-0.247596	-0.194923	0.0496656	0.00259091	-0.107995	0.102081	-0.338624	0.0460028	-0.0954511	0.322488	0.0288484	0.0872351	0.665873	0.982039	0.34663	0.373827	0.00242546	0.689202	0.405809	0.00398289
HAVCR2	1552.8(1082.4-2259.2)	1857.9(544.5-3587.7)	1608.6(1137.6-2472.5)	1628.2(1083.4-2720.1)	0.44793	0.267269	0.555925	grey	-0.209725	-0.212824	-0.321761	-0.353429	-0.389595	0.0305105	0.0956257	-0.0909333	-0.326674	0.46358	0.0653455	0.0613791	0.00407039	0.00150295	0.000422446	0.790876	0.404947	0.428491	0.00351086	1.91681e-05
PI3	8231.6(4503.8-13033.5)	10020.9(6518.9-22878.5)	9006.9(4920.5-18927.1)	9422.9(3808.9-16286.5)	0.447719	0.267269	0.555846	grey	-0.150791	-0.207274	-0.17789	0.0479535	-0.116051	0.0217958	-0.0584268	-0.133626	-0.269337	0.367169	0.187572	0.0686265	0.119193	0.67674	0.311628	0.849772	0.611373	0.243477	0.0170994	0.000944016
SOD3	829.9(400-3109.3)	633.1(454.3-1227)	855.3(430.8-3912.1)	600(421.8-1281.2)	0.447148	0.267269	0.555631	grey	-0.118655	-0.0684046	-0.0564473	0.0271997	0.0161519	-0.00730745	-0.511387	-0.232345	-0.387751	0.414887	0.300821	0.551792	0.623517	0.813133	0.888379	0.949371	1.71304e-06	0.0406591	0.000452291	0.000158891
CD163	1780(1052.8-3122.3)	2148.6(803.3-3449.4)	1928(1094.8-4205.4)	1782.9(879.7-2764.1)	0.453304	0.269608	0.557931	grey	-0.164226	-0.0535218	-0.563978	-0.245623	-0.324551	0.159972	0.169866	-0.0384128	-0.097578	0.403087	0.150786	0.64165	7.58067e-08	0.0301905	0.00374363	0.161798	0.137062	0.738456	0.395379	0.000253184
TNFSF14	664.5(298.5-2079.5)	524.6(117.5-1160.8)	593.4(422-1001.2)	524.8(274.2-727.9)	0.452634	0.269608	0.557682	magenta	0.491867	0.695291	0.349483	0.0409267	0.305177	0.0887897	-0.0348049	-0.16221	-0.0231696	-0.521717	4.79893e-06	1.62597e-12	0.00171127	0.722014	0.00659013	0.4395	0.762258	0.155932	0.840424	9.67328e-07
CST3	1638.4(1050-2597.1)	1728.6(1293.5-2444.3)	1535.7(1219.2-1913.3)	1625.1(1349.1-2113.3)	0.457938	0.271494	0.559644	grey	-0.299455	-0.200529	-0.400129	-0.118554	-0.309005	-0.104312	-0.108893	-0.134329	-0.342035	0.614635	0.00773472	0.0783477	0.000283783	0.301237	0.00591036	0.363421	0.342612	0.240985	0.00217662	2.15137e-09
HP	22669(4596.4-48238.3)	21739.4(4854.2-40484.1)	20994.6(5213.6-40215.2)	17493.4(3236.2-34095.6)	0.457376	0.271494	0.559437	blue	0.20078	0.155688	-0.0139809	-0.0723009	0.0225305	0.0278404	0.25583	-0.0399022	0.0515986	-0.156081	0.0779666	0.173476	0.903304	0.52931	0.84477	0.808814	0.0237772	0.7287	0.653685	0.17238
CDH2	489.4(390-927)	496.7(257.7-1329.3)	441.3(394.8-525.1)	500.8(377.9-1658.1)	0.461873	0.27217	0.561086	red	-0.102723	-0.0501989	-0.158481	-0.0501738	-0.166386	0.488313	0.071862	0.458425	0.20818	-0.149308	0.370817	0.662501	0.165795	0.66266	0.145413	5.7499e-06	0.53182	2.43532e-05	0.0673991	0.191997
CFI	31781.4(25764.8-45620.6)	32815.6(24137.6-41779.1)	32323.1(25553.3-40543.1)	30912(25209-39977.4)	0.460784	0.27217	0.560688	turquoise	-0.123934	-0.0489297	-0.124646	0.105455	0.00597292	0.138468	0.225142	0.0222636	0.245154	-0.0459154	0.279673	0.670535	0.276896	0.358159	0.958608	0.22666	0.047499	0.846586	0.0305169	0.689763
CXCL16	3806.7(2728.6-4966.6)	4190.5(3071.6-6459.6)	3997(3224.4-4994.2)	3964.2(2841.5-5587.2)	0.46127	0.27217	0.560866	grey	-0.331996	-0.26812	-0.378135	-0.237249	-0.375618	0.0473741	0.00331399	-0.0102071	0.0331556	0.364583	0.00298301	0.0176265	0.000641694	0.0364868	0.000701985	0.680433	0.977027	0.929326	0.773214	0.00103199
DCTN2	998.5(738.6-1333.4)	1077.3(902-1432.5)	1019.1(894.3-1186.3)	1015.5(818.8-1320.3)	0.462011	0.27217	0.561137	grey	-0.256657	-0.1965	-0.59374	-0.136337	-0.348735	0.00157301	0.0160438	0.1998	-0.0803819	0.461461	0.0233124	0.0846586	1.00743e-08	0.23396	0.00175358	0.989095	0.889121	0.0794609	0.484186	2.11603e-05
CCL21	3871(2484.8-5958.4)	4494.6(2512.5-7138.9)	4405.2(2855.3-6378.8)	4427.4(2527.3-7016.2)	0.464224	0.272455	0.561943	grey	-0.261137	-0.217583	-0.357892	0.0334101	-0.14582	-0.045304	0.0127143	0.00922852	-0.106198	0.369478	0.0209275	0.0556695	0.00129514	0.77152	0.202707	0.693687	0.912028	0.936086	0.35476	0.000871289
HHLA2	4673.9(3267.9-6013.7)	4090.1(147.8-5487.9)	4976.8(4146.5-6334.2)	4831.6(4205.6-5652.9)	0.465432	0.272455	0.562381	turquoise	-0.288106	-0.252533	0.0698206	-0.224695	-0.269759	0.137429	0.240155	0.192643	0.652062	-0.179625	0.0105311	0.0257085	0.543569	0.0479534	0.0169201	0.230199	0.0341877	0.0910704	1.00155e-10	0.115575
SELE	19718.1(9332.7-33128.2)	22276.4(14117.8-41813.3)	19995(7989.3-43720.3)	18859(7659.2-34211.5)	0.46392	0.272455	0.561832	grey	-0.0980994	-0.32432	-0.128632	0.176272	0.0459819	-0.126572	-0.062946	-0.0719585	-0.292363	0.331558	0.392847	0.00376973	0.261701	0.122643	0.689336	0.269483	0.584041	0.531267	0.00939287	0.0030236
UBB	835.9(443.2-2035.2)	1028(583.6-2553.9)	768.9(616.8-1422.6)	777.6(471.9-1086.4)	0.465322	0.272455	0.562342	black	0.0523348	-0.180477	-0.200966	0.761368	0.462109	-0.220117	-0.148596	0.028098	-0.239177	0.130407	0.649067	0.11383	0.0776862	5.89598e-16	2.0531e-05	0.0528116	0.194149	0.807078	0.0349481	0.255121
C7	745(582.6-1174.8)	763.1(524.7-1168.1)	728(600.2-860)	785.6(492.8-1135.4)	0.468286	0.273124	0.563414	brown	-0.105741	-0.094948	0.169832	-0.078664	-0.108499	0.0643601	-0.138161	-0.188046	-0.278328	0.215526	0.35685	0.408299	0.137142	0.493605	0.344374	0.575604	0.227703	0.0992069	0.0136095	0.0580819
CA1	10221.5(2200.3-29599.5)	14532.4(2183.8-46000)	9235.9(3837.6-27719.9)	8927.4(3993.9-18621.5)	0.468782	0.273124	0.563593	black	0.013067	-0.197758	0.0171763	0.868793	0.550985	-0.124459	0.00245142	-0.00991794	-0.0670122	-0.0478435	0.909598	0.0826448	0.881349	6.6233e-25	1.72183e-07	0.277622	0.983006	0.931323	0.559936	0.67744
LEPR	1317.3(131.2-2267.7)	1500.2(722.4-2697.5)	1372.8(667.8-2296.6)	1369.8(126.7-2464.9)	0.467773	0.273124	0.563229	grey	-0.25458	-0.197987	-0.223189	-0.139436	-0.231893	-0.0400786	-0.333807	0.0155832	-0.15171	0.405256	0.024494	0.0822835	0.0495092	0.223398	0.0410626	0.727548	0.00282029	0.892285	0.184866	0.000232701
NPPA	316.4(226-442.1)	274.2(145.9-465.7)	304.2(235.2-404.9)	305.1(221.6-441.8)	0.469527	0.27313	0.563861	red	-0.189263	-0.11382	0.0404108	-0.167629	-0.224928	0.599172	0.0294031	0.166141	0.063265	-0.0212635	0.0969993	0.321085	0.725379	0.142386	0.0477166	6.81616e-09	0.798303	0.146015	0.582133	0.853399
MET	6063.4(4057.9-8545.8)	6199.3(3809.2-9019.5)	6157.2(4997.6-7476.8)	6455.3(3986.7-8592.7)	0.470971	0.273541	0.564381	grey	-0.380929	-0.342947	-0.116982	-0.0269263	-0.24678	0.0523968	-0.472522	0.0954926	-0.18447	0.396092	0.00058031	0.00211409	0.307737	0.814978	0.0293973	0.648679	1.25367e-05	0.405604	0.105922	0.000331042
IDUA	1858.8(1119.3-3279.7)	1834.4(1219.9-2610.4)	1675.8(728.1-2514.2)	1870.6(1117.1-3042.1)	0.473197	0.273984	0.565179	red	-0.243054	-0.148473	-0.228147	-0.0882058	-0.289308	0.381603	0.19672	0.105558	0.0659242	0.119051	0.0320164	0.194525	0.0445385	0.442527	0.0101982	0.000566345	0.084304	0.357688	0.56634	0.299198
PTPN1	1146.2(929.2-1403.1)	1116(496.8-1847.2)	1155.7(948.1-1356.7)	1145.4(855.2-1697.6)	0.473211	0.273984	0.565184	turquoise	0.147643	0.0771713	0.59851	0.188713	0.249769	-0.146662	0.226441	0.242604	0.621704	-0.646915	0.197059	0.501866	7.15109e-09	0.0979931	0.0274286	0.200085	0.0461999	0.0323458	1.24343e-09	1.56579e-10
MMP12	275.8(81.7-629.6)	284.9(130.8-458.2)	228(137.4-370.9)	270.7(132.4-786)	0.475743	0.275021	0.566088	grey	-0.29202	-0.304249	-0.299205	-0.116121	-0.245259	-0.027983	-0.25592	-0.0649134	-0.44733	0.568582	0.00948052	0.00676493	0.00778858	0.311334	0.0304436	0.807853	0.0237262	0.572319	4.02497e-05	5.62018e-08
REN	660.8(173.8-3422.8)	621.6(244.9-1338.4)	589.9(408.7-1127)	540.7(190.4-1426.6)	0.476995	0.275316	0.566534	grey	-0.145731	-0.128215	-0.35295	-0.0557191	-0.195652	0.0482336	0.0675747	-0.0325149	-0.106669	0.294283	0.202986	0.263264	0.00152695	0.62801	0.0860359	0.674957	0.556639	0.777482	0.35262	0.00891595
GFRA2	3243.6(2201.5-4384.9)	3429.8(2492.3-4685.7)	3192.1(2291.8-4198)	3403.5(2211.4-4656.8)	0.477746	0.275321	0.5668	grey	-0.254754	-0.234222	-0.321276	-0.0541148	-0.231111	-0.0716219	-0.150271	-0.0975123	-0.268085	0.562619	0.024393	0.0390178	0.00412974	0.637957	0.0417689	0.533195	0.189114	0.395699	0.0176417	8.27356e-08
PRKCD	1769(1242.1-2297.7)	1538(708.1-2156.6)	1791.2(1565.4-2149.2)	1771.7(1202.9-2340.9)	0.480037	0.276213	0.567612	turquoise	0.120523	0.204018	0.381461	-0.04779	0.0595585	-0.0327862	0.543877	0.152927	0.546536	-0.548491	0.293223	0.0731896	0.000569259	0.677781	0.604476	0.775673	2.65831e-07	0.181325	2.26236e-07	2.00764e-07
IL3	612.1(390.8-2194.7)	477.4(233.9-603.8)	584.5(462.5-1248.5)	508(415.7-676.7)	0.481195	0.27645	0.568022	turquoise	0.173655	0.141253	0.265327	-0.0237044	0.166703	-0.0125757	0.246411	0.155754	0.59737	-0.588165	0.128385	0.217364	0.018889	0.836791	0.144636	0.912983	0.0296479	0.173293	7.7657e-09	1.49329e-08
POR	903.7(547-1617.3)	941.6(362.5-1848.1)	961.3(417.8-1889)	839.3(487.9-1251.9)	0.482511	0.276451	0.568486	blue	0.176743	0.116707	-0.0402318	-0.280149	-0.105018	-0.0214217	-0.0174171	-0.200098	-0.233498	0.0674978	0.121631	0.308882	0.726547	0.0129833	0.360163	0.852321	0.879698	0.0790041	0.0396445	0.557089
SELL	3565.7(2584.9-5017.7)	3686.3(2082.7-5341.2)	4080.3(2765.1-5084.6)	3855(2952.6-5463)	0.482686	0.276451	0.568548	turquoise	0.0634993	0.143219	0.126131	0.156349	0.172188	-0.0736362	-0.109	0.108015	0.155212	-0.0933368	0.580733	0.210965	0.27117	0.171636	0.131693	0.521712	0.342136	0.346541	0.174813	0.416335
GFRA1	275.7(147-509.5)	320.2(180.5-474.2)	253.3(188.6-394)	261.8(170.1-384.4)	0.484899	0.277291	0.569326	grey	-0.0707925	-0.181174	-0.320511	0.0907714	0.000850603	-0.00458616	0.276828	-0.270889	-0.285241	0.359733	0.537959	0.112417	0.00422492	0.429316	0.994103	0.968213	0.0141448	0.0164473	0.011363	0.00121728
AGT	8393.8(2768.4-19431.8)	4705.7(2956.8-5782.3)	6072.3(3950.9-15144.6)	7533.2(1617.4-25158.4)	0.485736	0.277342	0.56962	turquoise	-0.101737	0.00413056	0.237123	-0.0877811	-0.066432	0.0566903	-0.11075	0.309231	0.408906	-0.317011	0.375447	0.971369	0.0365894	0.444735	0.563346	0.622021	0.334393	0.00587227	0.000201644	0.00468549
CAT	7058.5(2831.5-19233.4)	9059.2(4802.3-29456.9)	6716.3(4105.3-16035.6)	6281.9(3072.7-11157.1)	0.487312	0.277814	0.570172	black	0.109928	-0.125427	-0.141931	0.77231	0.512647	-0.116653	-0.0446926	0.0239651	-0.202143	0.0217894	0.338019	0.273874	0.215143	1.23659e-16	1.59933e-06	0.30911	0.69762	0.835021	0.0759271	0.849815
LYPD3	312.4(214.7-467)	299.1(82.2-482.5)	328.4(270.7-450.4)	335(276.8-868.2)	0.488225	0.277908	0.570492	turquoise	-0.0544529	0.0566391	0.147427	0.00169006	-0.0234269	-0.0311994	0.261747	0.372377	0.776907	-0.458432	0.635855	0.622336	0.19772	0.988283	0.838675	0.786266	0.0206195	0.000787206	6.25015e-17	2.43453e-05
COMMD7	590(412.7-1047.8)	560.6(256.6-1060.6)	573(474.9-814.7)	534.2(330-794.3)	0.492095	0.279682	0.571841	brown	0.467151	0.244269	0.607012	0.126317	0.390202	-0.0832973	0.097033	-0.241325	-0.0531865	-0.440498	1.62017e-05	0.0311418	3.82799e-09	0.270455	0.000413016	0.468424	0.398036	0.0332972	0.643741	5.4376e-05
SKP1	525(462.1-606.6)	509.4(462.6-643.6)	542.5(472.5-635.5)	527(441.4-603.4)	0.493685	0.280157	0.572394	red	-0.0658236	0.0828353	-0.356939	-0.190014	-0.281503	0.579167	-0.101816	0.312545	0.162525	0.0596906	0.566933	0.470903	0.00133721	0.095658	0.0125339	2.77533e-08	0.375077	0.00533773	0.15512	0.603674
CSF1	494.4(379.9-705.1)	488.9(374.4-591.5)	494.2(414.4-577.8)	500.6(344.5-661.1)	0.499854	0.282679	0.574526	brown	0.157871	0.177469	0.314903	-0.0472611	0.0956401	-0.166805	0.00127934	-0.201407	0.0636442	-0.210505	0.16745	0.120084	0.00498394	0.681153	0.404876	0.144389	0.991131	0.0770227	0.579868	0.0643273
HSPD1	527.2(367.6-669.7)	627.7(319.2-1445)	560.8(464.8-796.9)	589.8(413.3-810.9)	0.501177	0.282679	0.574981	turquoise	-0.042527	-0.0614564	0.265629	0.127667	0.0863366	0.0887978	-0.0479297	0.239125	0.340581	-0.217001	0.711612	0.592988	0.0187485	0.265327	0.452292	0.439458	0.676891	0.0349882	0.00227971	0.0563438
PROS1	4263.5(2767.4-6258.5)	4243.2(2355.4-5135.9)	4372.9(3471.2-5202.4)	4063.3(3003-5510.8)	0.500911	0.282679	0.574889	turquoise	-0.293511	-0.348683	-0.265148	0.180198	-0.0429679	0.202646	-0.0431486	0.161523	0.131782	0.204597	0.00910516	0.00175656	0.0189724	0.1144	0.708756	0.075184	0.707586	0.157716	0.250101	0.0723614
TIMP3	5266.7(1372.3-15355.9)	4188.5(1020.4-9948.8)	6341.8(2356.7-11304.9)	4969.1(2255.4-14178.5)	0.499652	0.282679	0.574456	grey	-0.0303064	-0.00565369	-0.0223083	-0.276722	-0.161837	0.208612	0.0773894	0.0556127	0.0121719	-0.0395621	0.792244	0.960819	0.846282	0.0141833	0.156899	0.0668196	0.500654	0.628668	0.915767	0.730924
FTCD	2165.7(276.5-4514.9)	2879.8(404.3-7292.8)	1849.9(202.5-5847.5)	3371.2(585.4-28659)	0.503198	0.283018	0.575675	grey	-0.169323	-0.198256	-0.317681	-0.147073	-0.251717	-0.0168418	0.0679162	-0.0248787	-0.13156	0.286733	0.138341	0.0818602	0.004594	0.198812	0.0262065	0.883644	0.554642	0.828825	0.250907	0.010923
HAPLN1	288.8(122-591.5)	322.6(180.9-1222.3)	254.7(159.7-373.4)	276.7(188.8-479.8)	0.503302	0.283018	0.57571	grey	-0.248476	-0.269115	-0.117127	-0.0491356	-0.11897	0.0351018	-0.279107	-0.000612114	-0.208586	0.383271	0.0282658	0.0171946	0.307134	0.669229	0.29953	0.760291	0.0133386	0.995756	0.0668536	0.000533053
IL36A	394.4(157.1-654.4)	433.6(224-707.3)	377.5(166.2-869.3)	369(204.8-755.4)	0.504241	0.283117	0.576032	green	-0.0614404	0.0534396	-0.305457	0.0615538	-0.0559768	0.135989	0.447493	0.186357	0.259096	-0.121832	0.593084	0.642162	0.00653824	0.592401	0.626418	0.235165	3.99579e-05	0.102337	0.0219868	0.287971
MMP16	261(215.6-322.9)	252.6(165.8-430)	262.7(220.6-318.3)	275(206.7-1147.1)	0.505535	0.283414	0.576475	turquoise	0.184397	0.147235	0.0974429	0.146252	0.226339	0.0682442	-0.0485814	0.108979	0.22752	-0.39313	0.106062	0.198312	0.396037	0.201358	0.0463009	0.552727	0.672747	0.342228	0.045143	0.000370191
IDE	464.2(314-782.6)	538(303.5-1088.2)	542.8(325.4-2084.3)	505.4(319.2-1001)	0.506427	0.283486	0.57678	turquoise	0.0127736	-0.0469144	0.125828	0.252795	0.235654	-0.184255	0.232208	0.0640878	0.18113	-0.198822	0.911619	0.683367	0.27233	0.0255503	0.0378029	0.106336	0.0407809	0.577225	0.112507	0.0809732
ICAM2	1444.4(1066.1-1703.4)	1447.6(876.1-1757.2)	1505.2(1260.6-1808.2)	1459.6(1226.2-1713.4)	0.508844	0.28441	0.577605	grey	-0.36776	-0.349902	-0.52663	-0.162273	-0.368246	0.161291	0.0354964	0.257438	0.0376391	0.486339	0.000924897	0.00168799	7.32196e-07	0.155769	0.000909439	0.158321	0.757678	0.0228807	0.74354	6.35203e-06
DLL1	1359.2(1038.4-1791.3)	1608.7(1064.5-3243.9)	1314.2(1096.4-1540.8)	1410.1(1113.2-2233.7)	0.510378	0.284838	0.578128	grey	-0.373664	-0.283197	-0.495764	-0.0869635	-0.345832	0.124874	-0.121351	0.173892	-0.136304	0.524962	0.000752304	0.0119911	3.92664e-06	0.449004	0.00192683	0.27601	0.289894	0.127857	0.234074	8.05186e-07
SLITRK1	643(428.6-818.1)	582.3(103.4-988.7)	637.2(520-802.9)	660.9(533.2-907.9)	0.512406	0.285541	0.578817	turquoise	-0.20147	-0.0113453	0.132945	-0.00288896	-0.080533	-0.0392097	0.350908	0.485264	0.934691	-0.469017	0.0769282	0.921468	0.24591	0.979973	0.483363	0.733231	0.0016332	6.70417e-06	7.05978e-36	1.48279e-05
CSK	1936.6(1070.4-2989.2)	2083.4(926.6-4814.1)	1980.8(1098.6-2971.7)	1798.2(673.7-3323.2)	0.513592	0.285773	0.57922	brown	0.434666	0.191159	0.854321	0.189629	0.517834	-0.250084	-0.117191	-0.255955	0.0687084	-0.554516	6.99433e-05	0.0936377	2.67014e-23	0.0963442	1.20179e-06	0.0272278	0.306865	0.0237062	0.550023	1.38248e-07
ICAM1	2644.2(912-5671.8)	2719.9(1029.4-4773.5)	3128(1020.4-5292.9)	2690.7(976.4-4666.1)	0.516633	0.287035	0.58025	turquoise	-0.0584462	0.108404	-0.258403	-0.0193412	-0.133408	0.0716341	0.227755	0.163306	0.144413	0.00884808	0.611254	0.344798	0.022357	0.866524	0.244255	0.533125	0.0449155	0.153118	0.207147	0.938716
NOG	420.3(203.5-819.1)	323.7(134.1-502.9)	363.1(262.8-676.5)	363.6(247-499.1)	0.519547	0.288222	0.581235	red	-0.180559	0.0293011	-0.327294	-0.193916	-0.307246	0.595512	-0.168135	0.256047	0.0467072	0.113335	0.113663	0.798988	0.0034453	0.0889141	0.00621475	8.87626e-09	0.141169	0.0236541	0.684692	0.323166
TIMP1	352.6(270.7-499.8)	342.7(195.7-452.7)	354.4(271.1-487.9)	357.3(304.3-448.9)	0.523401	0.289927	0.582534	red	-0.141873	0.00416012	-0.239624	-0.10009	-0.201351	0.564431	-0.212878	0.00350575	-0.12586	0.212123	0.215333	0.971164	0.0345985	0.38327	0.077107	7.36223e-08	0.0613111	0.975698	0.272207	0.0622586
ANXA2	1673.4(1005.4-2436)	2023.2(715-5710.9)	1835.4(1365-2949.5)	1686.5(1070.3-2902.6)	0.527994	0.290111	0.584078	grey	-0.0173495	-0.172475	-0.133831	-0.0291296	0.0646446	-0.263519	0.00250387	-0.304522	-0.26238	0.258154	0.880162	0.131042	0.242748	0.80014	0.573914	0.0197466	0.982642	0.00671321	0.0203042	0.0224908
ERBB3	211.5(160.2-278.6)	223.7(170.7-335.7)	212.1(184.1-287.5)	219.5(169.7-291.3)	0.528275	0.290111	0.584172	pink	-0.410179	-0.347095	-0.414145	-0.0678917	-0.306011	0.177078	-0.297937	0.397612	0.000781864	0.441884	0.000191744	0.00184961	0.000163701	0.554785	0.00643655	0.120916	0.00806639	0.000312462	0.994579	5.1183e-05
FCGR2A	1007.6(32.3-2383.2)	1179.4(28.7-4424.9)	1391.1(37.3-3936.4)	919.1(29.8-3155.8)	0.52801	0.290111	0.584083	brown	-0.04917	-0.0870446	0.0632093	-0.237111	-0.129043	0.0946709	-0.0133171	-0.111304	0.0331071	0.0164479	0.669011	0.44858	0.582466	0.0365995	0.26017	0.409675	0.907875	0.331967	0.773536	0.886347
IBSP	738.9(357.5-1468.6)	794.9(353.8-1916.1)	1080.9(377.7-7407.8)	644.8(374-1001.4)	0.526844	0.290111	0.583692	grey	-0.100957	-0.050911	-0.108128	0.0155379	-0.0258399	0.0150924	0.065188	0.055644	0.00996236	0.117052	0.379138	0.658011	0.346036	0.892596	0.822318	0.895658	0.570691	0.628474	0.931016	0.307443
ITGA1.ITGB1	423.9(279.4-595.1)	501.8(297.6-868.2)	426(290.1-694.9)	439.2(303.6-600.7)	0.528424	0.290111	0.584222	grey	0.049869	0.0154126	-0.245569	0.0122051	-0.0174978	-0.116596	-0.148011	-0.28955	-0.40287	0.354992	0.664586	0.893458	0.0302282	0.915538	0.879145	0.309347	0.195931	0.0101323	0.000255313	0.00142695
SIGLEC9	338.6(27.7-926.2)	400.6(25.8-1214.7)	472.4(28.2-1564.1)	486(27.2-1286.3)	0.524595	0.290111	0.582936	pink	-0.0983257	-0.109689	-0.115036	0.0351326	-0.00888481	0.0052496	-0.243994	0.254862	-0.019278	0.123884	0.391751	0.339074	0.31591	0.760087	0.938462	0.963617	0.0313382	0.024331	0.866956	0.279866
OSM	942(347.2-8752.9)	460.8(120.9-643)	493.4(416.8-579.2)	509.8(393.7-707.5)	0.530629	0.290462	0.584962	turquoise	-0.195774	-0.0475455	0.113589	-0.0371343	-0.0768625	0.0976705	0.429734	0.38272	0.748232	-0.411042	0.0858369	0.67934	0.322074	0.746864	0.503584	0.394929	8.62343e-05	0.00054384	3.45585e-15	0.000185292
RPSA	508.9(401.4-563.4)	469.6(270.3-540)	527.3(463.9-925.9)	525(445.4-642.3)	0.530171	0.290462	0.584808	turquoise	-0.233396	-0.108541	0.06082	-0.0742509	-0.170787	0.286616	0.236536	0.594603	0.675705	-0.276648	0.0397331	0.344185	0.59683	0.518233	0.134913	0.0109568	0.0370704	9.47256e-09	1.14595e-11	0.0142104
PLXNB2	3705.4(2104.5-4922.9)	3757.5(2403-5442.2)	3269.2(2749.1-4493.1)	3564.4(2707.7-5307.6)	0.531941	0.290752	0.585401	grey	-0.407493	-0.359875	-0.560128	-0.0621294	-0.314499	0.116305	-0.287566	-0.0620825	-0.386621	0.709972	0.000213182	0.00121146	9.70186e-08	0.588938	0.00504302	0.310562	0.0106836	0.58922	0.000471542	3.38724e-13
FLT4	5807.4(4291.6-8899)	5274.6(3327.8-7623.3)	5788.7(3885.1-7587.2)	5734.4(2778.9-8071.8)	0.534763	0.291865	0.586346	brown	-0.249397	-0.188201	0.0647295	-0.113393	-0.182703	-0.0642748	-0.188939	0.201852	0.0169107	0.0719911	0.0276669	0.0989248	0.57341	0.322915	0.109367	0.576112	0.0975838	0.0763592	0.883171	0.531081
TNFRSF11A	330.4(227.7-420.9)	317.9(89.7-563)	347(287-488.6)	338.9(263.5-456.8)	0.536278	0.292261	0.586853	turquoise	-0.0266632	0.133286	0.166707	0.0873614	0.085859	-0.0500431	0.36253	0.296343	0.896618	-0.564594	0.816754	0.244689	0.144627	0.446924	0.454807	0.663486	0.00110706	0.00842786	1.31287e-28	7.28498e-08
C5.1	5016.3(3665.5-7578.4)	5039.7(3454.9-8423.5)	4756.1(3329.5-6371.7)	4462.1(2939.9-6952.3)	0.537885	0.292401	0.58739	magenta	0.0599092	0.349275	-0.227218	-0.166127	-0.143608	0.0664826	0.24382	0.194377	0.08896	-0.163639	0.602346	0.00172294	0.0454366	0.14605	0.209715	0.563049	0.0314627	0.0881421	0.43862	0.15227
CCL14	8224.6(5327.4-13438.7)	8050.7(4651.1-15229.7)	7486.6(3924.7-9990.9)	8334.4(2002.7-13027.7)	0.542215	0.292401	0.588835	grey	-0.187827	-0.128279	-0.291213	-0.018039	-0.165699	0.152063	0.0689563	-0.0292043	-0.263717	0.350551	0.0996096	0.263026	0.0096893	0.875437	0.147107	0.183833	0.548581	0.799638	0.0196511	0.00165244
CHIT1	1778.6(1018.8-3484.6)	1786(583.5-6436.6)	1726.3(967.7-3150.9)	1498(800-3136.9)	0.54063	0.292401	0.588307	grey	0.0226832	0.0439725	-0.221622	-0.00874689	-0.0533168	-0.0302853	-0.0110015	-0.199617	-0.0889254	0.0848139	0.843731	0.702261	0.0511724	0.939415	0.642928	0.792385	0.923841	0.0797411	0.438799	0.460336
COL18A1	24008.8(14101.4-35030.3)	26041.2(16852-44644.8)	25128.6(21721.5-32386.6)	23684.1(14080.9-32249.2)	0.541218	0.292401	0.588503	grey	-0.196409	-0.127198	-0.353261	-0.262991	-0.385061	-0.0136108	-0.161505	0.0533638	-0.283167	0.448952	0.0848045	0.267104	0.00151136	0.0200035	0.000499321	0.905852	0.157763	0.642635	0.0120006	3.74383e-05
CRELD1	2134.4(1580.6-3837)	2156.4(1380.5-2939.2)	2107(660.4-3505)	2237.9(1469.6-3755.8)	0.545309	0.292401	0.589867	grey	-0.204892	-0.233558	-0.249464	-0.118041	-0.26276	0.193093	0.0277769	0.21372	0.0553236	0.130084	0.0719426	0.0395918	0.0276242	0.303347	0.0201167	0.0903031	0.809242	0.0602688	0.630456	0.256312
CXCL3.CXCL2	361.4(174.6-1225.1)	265.9(116.3-847.9)	314.8(159.7-826.3)	275.3(174.7-658.6)	0.542557	0.292401	0.58895	red	-0.0701994	0.0982263	-0.0350409	-0.241904	-0.199913	0.593821	-0.0139022	0.213889	0.1893	-0.213676	0.541379	0.392232	0.760694	0.032864	0.079287	1.00167e-08	0.903846	0.060062	0.0969331	0.0603226
HGFAC	1989.5(676.1-3453.3)	2226.1(1127-3501.3)	2238.4(952.7-3175.7)	2241.6(456.4-3567.4)	0.545779	0.292401	0.590024	grey	-0.0247467	0.0496383	-0.101786	-0.0688704	-0.0547652	-0.139654	-0.268157	-0.13491	-0.178944	0.327737	0.82972	0.666045	0.375219	0.54908	0.633916	0.222667	0.01761	0.238936	0.116985	0.00339923
KLK12	999(561-1291.3)	943(254.6-1226.2)	1007.4(775.5-1203.3)	1018.4(651-1422.9)	0.545988	0.292401	0.590094	turquoise	-0.0373656	0.134551	0.0260178	-0.0481714	-0.107957	0.146601	0.680391	0.576338	0.828559	-0.530101	0.74534	0.2402	0.821115	0.675353	0.346801	0.200275	7.28148e-12	3.35953e-08	7.86657e-21	5.99826e-07
NME1	731.7(587.1-916.5)	672.2(281.2-1096.5)	772.7(690-933.8)	746.1(626.5-1084.6)	0.543412	0.292401	0.589235	pink	-0.132857	0.0908161	-0.221568	-0.309205	-0.33629	0.306804	0.17692	0.707222	0.480799	-0.118669	0.246227	0.429088	0.0512306	0.00587666	0.0026101	0.00629324	0.121252	4.57733e-13	8.37228e-06	0.300764
PGK1	2421.8(2010.2-2710.1)	2213.7(881.2-2730.3)	2546.5(2343.5-3154.8)	2361.4(2078.9-2663.9)	0.542647	0.292401	0.58898	turquoise	-0.111951	-0.0529041	-0.120786	-0.199545	-0.178816	0.197177	0.288938	0.584863	0.728433	-0.29326	0.329145	0.645505	0.29216	0.0798525	0.11725	0.0835703	0.0102997	1.87884e-08	4.08371e-14	0.00916744
SPP1	800.9(608.1-1297.6)	734.2(502.4-940.4)	732.3(614.8-837.9)	726.7(583-878.4)	0.542033	0.292401	0.588775	pink	-0.232438	-0.0723932	-0.328653	-0.11211	-0.200259	-0.0419878	-0.11772	0.345112	0.0918974	0.247484	0.0405765	0.528783	0.00330554	0.328456	0.0787581	0.715111	0.304673	0.00197211	0.42359	0.0289227
SUMO3	2097.5(1225.4-2932.5)	2008.2(1081-3781.8)	1923.3(1571.4-2967.1)	2127(836.2-4350.4)	0.544457	0.292401	0.589583	brown	0.227569	0.166806	0.811476	0.339449	0.405765	-0.29815	0.00829969	-0.318391	0.115322	-0.51555	0.0450962	0.144386	2.07578e-19	0.00236301	0.000228121	0.00801908	0.942507	0.00449886	0.314698	1.36372e-06
FGF19	253.9(71.4-581.6)	251.4(119.5-629.8)	298.5(107.7-993.1)	307.8(93.6-1201.6)	0.550866	0.292481	0.591719	grey	-0.218572	-0.0826785	-0.149261	-0.0534131	-0.148116	0.269198	-0.340871	0.0359784	-0.0523363	0.16219	0.0545394	0.471746	0.192141	0.642327	0.195612	0.0171589	0.00225879	0.75449	0.649058	0.155985
HS6ST1	1981(1603.4-2584.4)	1844.8(1195.6-2545.4)	1967.6(1435.5-3054.8)	1863(1459.7-2476.5)	0.549404	0.292481	0.591232	grey	-0.294045	-0.0685632	-0.345324	-0.168699	-0.311832	0.0916044	-0.108081	0.220028	0.0548524	0.191631	0.0089738	0.550868	0.00195865	0.139821	0.00544888	0.425076	0.346246	0.0529101	0.633376	0.0928157
IL1B	347.1(277.2-404.6)	315.1(119-390.6)	349(285.6-405.7)	329.1(268.8-427.7)	0.550103	0.292481	0.591465	turquoise	0.201744	0.248875	0.00730325	-0.0117136	0.125109	0.304803	0.185677	0.114645	0.483103	-0.458423	0.0765198	0.0280053	0.9494	0.918927	0.275102	0.00666018	0.103617	0.317568	7.46827e-06	2.43556e-05
INSR	2674.5(1866.2-4042)	2582.9(1138.4-3240.4)	2410.6(1249.3-3568.1)	2371.5(1616-3967.4)	0.55016	0.292481	0.591484	grey	-0.316825	-0.354799	-0.31055	-0.147598	-0.270023	0.0751979	-0.0968109	-0.211578	-0.428545	0.595213	0.00471126	0.00143615	0.00565406	0.197195	0.0168083	0.512896	0.399122	0.0629492	9.06555e-05	9.06846e-09
SPOCK1	5730.2(4124.3-7862.9)	5114.2(1674.3-6845.9)	5713.5(4969.9-6310.7)	5308.7(4254.9-7011.9)	0.550669	0.292481	0.591653	pink	-0.242566	-0.257885	-0.464574	-0.208424	-0.305409	0.34442	-0.0140904	0.444128	0.0814901	0.243101	0.0323735	0.0226367	1.82949e-05	0.0670713	0.00654716	0.00201655	0.902551	4.6381e-05	0.478162	0.0319822
STUB1	262.1(202.9-326.4)	270.4(159.9-440.7)	264.5(197.1-465.2)	403.9(197.4-2222.8)	0.550155	0.292481	0.591482	brown	-0.0292897	-0.140001	0.479647	0.260001	0.208002	-0.17279	-0.148715	-0.257922	-0.173522	-0.0649929	0.799064	0.221511	8.86154e-06	0.0215116	0.0676387	0.13033	0.19379	0.0226168	0.128683	0.571847
DKKL1	7564.5(4789.7-9869.7)	6670.7(459.6-8866.7)	7595.2(6120.5-9270.5)	7939.2(6239.5-11305.6)	0.552034	0.292682	0.592108	turquoise	-0.204518	-0.0361262	0.30163	-0.0682163	-0.0896401	0.00392135	0.47785	0.247029	0.861689	-0.487135	0.0724743	0.753514	0.00728053	0.55289	0.435114	0.972819	9.67893e-06	0.0292286	4.28386e-24	6.10256e-06
LBP	25114.1(6858.2-40381.2)	20597.6(10543.1-30125.4)	24629.7(14367.8-44478.8)	22237.3(10388.2-37263.1)	0.553829	0.293215	0.592706	turquoise	-0.0498052	0.0842082	-0.0459517	-0.320502	-0.319804	0.225045	0.178863	0.302112	0.233812	-0.216824	0.66499	0.463557	0.68953	0.00422609	0.00431462	0.0475978	0.117153	0.00718317	0.0393713	0.0565505
MDK	896.3(570.1-1419.4)	1047.9(329.8-4338.2)	794.9(564.9-1095)	864.4(482.2-1448.6)	0.555714	0.293794	0.593334	grey	-0.124845	-0.264087	-0.054604	-0.0857353	-0.163504	0.285833	0.0980216	-0.085072	-0.174371	0.138818	0.276123	0.0194737	0.634917	0.455459	0.152613	0.0111866	0.393224	0.458967	0.126795	0.225478
CAMK2B	501.9(259.1-1025.6)	459.3(222.3-1635.6)	492.6(253.5-756.2)	462(190.3-840.7)	0.556917	0.294011	0.593735	brown	0.274571	0.198287	0.87511	0.14062	0.378553	-0.226917	0.0496373	-0.209675	0.152447	-0.566552	0.0149849	0.0818106	1.14662e-25	0.219454	0.000632152	0.0457315	0.666051	0.0654102	0.182714	6.41637e-08
IL17RC	513.3(275.9-2166.5)	358.8(270.3-648.6)	381.8(280.6-1323.2)	338(276.5-514.6)	0.55783	0.294074	0.594039	grey	-0.0636741	-0.151592	-0.30146	-0.116074	-0.184859	-0.0284662	-0.170067	0.0137068	-0.241983	0.282559	0.57969	0.185211	0.00731523	0.311531	0.105175	0.8046	0.13659	0.905191	0.0328045	0.0121931
JAG1	349.6(187.6-1554.7)	298.9(219.1-507.7)	271.9(236-322.9)	296.7(204.9-416.2)	0.558662	0.294096	0.594316	grey	-0.400036	-0.276788	-0.404494	-0.0421497	-0.300349	-0.0646187	-0.406948	0.0420932	-0.338985	0.645919	0.000284798	0.0141593	0.000239711	0.71406	0.0075452	0.574068	0.000217798	0.714427	0.00239797	1.70555e-10
KLK6	729.6(546.6-891)	681.7(202.2-849.4)	736.9(644.4-858.2)	751.5(576.6-928.7)	0.562047	0.295041	0.595444	turquoise	-0.233907	-0.0542615	-0.0791784	-0.0644942	-0.232414	0.158893	0.619053	0.68672	0.865449	-0.39069	0.0392894	0.637044	0.490774	0.574807	0.0405974	0.164683	1.52969e-09	3.8937e-12	1.61629e-24	0.000405569
RSPO3	877.7(293.3-10121.6)	378.3(224.6-546.3)	359.1(312.3-472.3)	351(279.3-422)	0.56148	0.295041	0.595255	blue	0.202309	0.211855	-0.142267	-0.158685	-0.0205709	-0.0934264	-0.0762563	-0.183479	-0.451866	0.18304	0.0756806	0.0625971	0.214048	0.165244	0.858124	0.415886	0.506965	0.107843	3.28443e-05	0.108703
FCER2	2813.4(1557.1-4944.8)	3184.7(1444.3-5453)	3032.2(1411.4-4653.1)	3240.8(1132.6-5469.2)	0.562948	0.295096	0.595744	grey	-0.237959	-0.243401	-0.184012	0.0297902	-0.173232	-0.133459	-0.05171	0.073343	-0.179145	0.438453	0.0359136	0.0317647	0.106807	0.795705	0.129333	0.244072	0.652986	0.523376	0.116567	5.94253e-05
IL10RA	645.3(572.9-707.4)	647.9(548.6-710.9)	667.4(591.4-918.7)	664(595.7-935.3)	0.564973	0.295449	0.596419	turquoise	-0.400095	-0.209512	-0.506359	-0.280314	-0.491081	0.188873	0.261925	0.460417	0.386474	0.238663	0.000284154	0.0656257	2.24725e-06	0.0129277	4.99544e-06	0.0977027	0.0205306	2.22112e-05	0.000474089	0.0353529
IL6R	9866.1(6240-14855.6)	9695.9(6694-15471.1)	9643.5(6867-15056.6)	10245.3(6087.1-17176.6)	0.565213	0.295449	0.5965	grey	-0.188207	-0.242577	-0.276986	-0.0382039	-0.168309	0.225571	-0.0901219	0.0173364	-0.138517	0.343926	0.0989124	0.032366	0.0140876	0.739827	0.140752	0.0470672	0.432639	0.880252	0.226494	0.00204882
FETUB	5828.6(1729-13468)	4187.2(3116.3-5871.3)	4862.3(2683-9295.6)	5656.4(2637.6-13597.6)	0.567652	0.29589	0.597313	turquoise	-0.167216	-0.0935418	0.18447	0.000375782	-0.0559587	-0.0576999	0.110211	0.30206	0.460275	-0.321817	0.143388	0.415308	0.105922	0.997395	0.62653	0.61582	0.336766	0.00719365	2.23577e-05	0.00406366
PRLR	531.3(407.7-641.5)	510(127.1-801.8)	577.5(466.6-825.1)	614.3(469.5-1941.7)	0.567452	0.29589	0.597246	turquoise	-0.294284	-0.110223	-0.159258	-0.11866	-0.248172	0.227969	0.199594	0.629041	0.617807	-0.124224	0.00891564	0.336713	0.163703	0.300801	0.0284655	0.0447097	0.0797772	6.9355e-10	1.68499e-09	0.278541
KLK14	8742.7(5449-11622.8)	7834.3(1207.5-10715.9)	8779.6(7270.6-10422.3)	9041.2(7206.8-13300.5)	0.571497	0.297477	0.598598	turquoise	-0.197929	-0.0128525	0.243684	-0.0907117	-0.137106	0.0493204	0.571737	0.397203	0.872384	-0.503573	0.0823751	0.911076	0.0315607	0.429621	0.231305	0.668058	4.56604e-08	0.000317364	2.4724e-25	2.60719e-06
CTSA	17117.3(9401.4-34201.6)	15576.6(4315.9-22584.6)	18032.7(11872.9-29327.3)	17281.5(11033.1-24307.2)	0.57363	0.297752	0.599311	red	-0.123478	-0.158684	-0.0363715	-0.0472709	-0.129351	0.53859	0.065981	0.0679987	0.0643946	-0.0370326	0.28146	0.165246	0.751894	0.681091	0.259024	3.64848e-07	0.566004	0.55416	0.575399	0.747534
Human.virus.1	710.1(495.2-897.6)	661.8(221.1-858.7)	710.5(563.9-914.9)	716(568.7-1029.1)	0.57352	0.297752	0.599274	green	-0.0184488	0.0405408	0.201882	-0.0793501	-0.0436472	-0.0304506	0.813272	0.226791	0.714869	-0.506475	0.87263	0.72453	0.0763146	0.489832	0.704362	0.791278	1.4949e-19	0.0458554	1.96415e-13	2.23342e-06
DBNL	1821.9(1418.6-2047.4)	1877.3(1377.1-2722.1)	2071(1630.1-4501.1)	1850.9(1421.2-2533.1)	0.576005	0.298366	0.600106	brown	0.0157541	0.04582	0.395184	0.130767	0.167442	-0.197659	-0.119104	0.000906435	0.17418	-0.212783	0.891111	0.690374	0.000342616	0.2538	0.142839	0.0828027	0.298981	0.993716	0.127219	0.0614295
IL13RA1	253.1(185.4-478.6)	238.3(125.5-377.8)	218.3(181-259.4)	225.5(169.7-334.9)	0.57642	0.298366	0.600245	turquoise	-0.187623	-0.128482	-0.338468	-0.171103	-0.193661	0.0393452	0.084632	-0.0515309	0.166647	0.100078	0.0999837	0.262264	0.00243739	0.134182	0.0893424	0.732344	0.461302	0.654111	0.144772	0.383327
OCIAD1	333.7(219.6-426.2)	318.8(65.1-710.2)	334.3(271.8-424.9)	341.5(257.6-463.3)	0.579698	0.299228	0.601344	turquoise	-0.0881929	0.0808344	0.218218	0.0602578	0.0470134	-0.0730544	0.269753	0.279404	0.884424	-0.539196	0.442593	0.481721	0.0549421	0.600232	0.682735	0.525016	0.0169223	0.0132364	7.20471e-27	3.51941e-07
SEMA3A	276.6(168-871.9)	263.8(157-842.8)	233.8(193.5-291.7)	249.4(184.8-498.2)	0.579497	0.299228	0.601277	pink	-0.116378	-0.0221631	-0.0150244	-0.028154	-0.117306	0.127814	0.423819	0.572462	0.332564	-0.239678	0.310256	0.84727	0.896126	0.806702	0.306389	0.264775	0.000110381	4.35176e-08	0.00293111	0.0345571
CCL25	503(48.2-1110.7)	422.5(53.4-785.2)	398.3(152.8-766.4)	418.9(55.2-668.2)	0.58204	0.300019	0.602131	grey	-0.00549541	-0.132186	-0.0744309	0.0173113	0.0701022	-0.0235992	-0.0322114	-0.122525	-0.242282	0.147134	0.961915	0.24864	0.517216	0.880424	0.541941	0.837505	0.779506	0.285216	0.0325832	0.198625
STK17B	2146.4(1420.6-2820.8)	1939.3(184-2613.7)	2178.6(1837.3-2608.6)	2200.2(1690.7-3136.4)	0.582856	0.300023	0.602405	turquoise	-0.0779132	0.145403	0.202018	-0.0904017	-0.0762743	-0.0283986	0.47435	0.393016	0.933611	-0.565338	0.497751	0.204014	0.0761115	0.431206	0.506864	0.805055	1.14774e-05	0.000371774	1.29074e-35	6.94264e-08
ETHE1	422.6(329.7-527.9)	436.6(311-802.7)	406.5(329.7-504.3)	423.2(315-815.4)	0.587167	0.301406	0.603857	pink	-0.185799	0.00459328	-0.234118	-0.00810431	-0.159021	0.286488	0.210306	0.7946	0.372029	-0.141094	0.103386	0.968163	0.0391075	0.943859	0.164339	0.0109941	0.0645866	3.85772e-18	0.000796899	0.217889
TPO	513.6(387.5-837.6)	455.5(233.2-562.9)	481.7(403.4-571.2)	475.2(382.9-621.6)	0.586383	0.301406	0.603593	green	-0.0300728	0.00158453	0.0249865	-0.0637829	-0.0711335	0.00361713	0.773914	0.241104	0.61848	-0.414161	0.79381	0.989015	0.828094	0.579041	0.535998	0.974927	9.76309e-17	0.0334642	1.59937e-09	0.000163596
EIF4G2	566.7(319.2-1037.4)	574.4(243.4-1305.9)	587(393-907.6)	514.6(179.3-1012.2)	0.590138	0.302513	0.604861	brown	0.430808	0.168125	0.909327	0.149687	0.499409	-0.245902	-0.0986608	-0.368752	-0.068523	-0.515861	8.24117e-05	0.141193	1.14264e-30	0.190861	3.24758e-06	0.0299973	0.390131	0.000893586	0.551102	1.3405e-06
EIF4H	922.7(440.4-1453.5)	865.1(373.9-1833.9)	876.1(597.3-1480.3)	1021.6(299.3-2480.7)	0.593597	0.303866	0.606032	brown	0.218933	0.162947	0.876591	0.25642	0.357888	-0.271851	-0.0138361	-0.292466	0.159947	-0.516703	0.0541321	0.154036	7.4974e-26	0.023445	0.0012953	0.0160537	0.904301	0.00936676	0.161863	1.2796e-06
MASP1	1404.9(925-1822.2)	1262.2(221.9-1666.3)	1412.5(1134.6-1769.3)	1453.6(1138.7-2072.5)	0.59445	0.303883	0.606322	turquoise	-0.211518	-0.0105287	0.151489	-0.155749	-0.184709	0.0136759	0.503473	0.311771	0.924845	-0.443285	0.0630252	0.927105	0.185514	0.173306	0.105461	0.905404	2.62112e-06	0.00545855	1.22058e-33	4.81334e-05
CNTFR	2859.5(1879-4614.2)	3414.2(981.4-5644.5)	2907.3(2058.9-3618.2)	3028(1748.9-4424.1)	0.596159	0.30392	0.606903	grey	-0.172438	-0.329625	-0.0109905	-0.0484455	-0.100193	-0.244264	-0.110305	-0.386838	-0.453409	0.561628	0.131126	0.00320874	0.923917	0.67361	0.382775	0.0311455	0.336353	0.000467777	3.06288e-05	8.81607e-08
MMP3	255.5(120.8-498.3)	267.4(148.3-505.6)	220.6(143.7-383.6)	240.7(127.3-456.6)	0.595916	0.30392	0.60682	grey	-0.123203	-0.232396	-0.347011	0.0649239	-0.0516814	-0.0664185	-0.200697	-0.111764	-0.347301	0.451759	0.28254	0.0406133	0.00185465	0.572257	0.653165	0.563426	0.0780926	0.329961	0.0018373	3.30035e-05
AGR2	405.3(296.9-497)	362.7(129.1-469)	401.6(343.2-526.7)	414.3(337.9-587.3)	0.607525	0.305414	0.610792	turquoise	-0.130964	-0.0471793	0.190212	-0.0679269	-0.107753	0.140791	0.540215	0.388617	0.737872	-0.487924	0.25308	0.681676	0.0953052	0.55458	0.34772	0.218887	3.31213e-07	0.000438049	1.29349e-14	5.86421e-06
ARSA	414.1(315.7-699.4)	361.8(142.1-445.9)	389.8(337.6-475.2)	399.9(346.1-459.2)	0.608344	0.305414	0.611074	turquoise	-0.289072	-0.122492	-0.139496	-0.218991	-0.296705	0.469456	0.0937342	0.336351	0.54193	-0.171051	0.0102628	0.285348	0.223196	0.054067	0.00834445	1.45204e-05	0.414345	0.00260509	2.9889e-07	0.134301
CTGF	228.9(173.1-361.6)	240.5(117.4-716)	206.6(164.7-252.2)	272.2(155.1-1415.8)	0.607944	0.305414	0.610936	brown	-0.0644563	-0.0159351	0.250886	-0.103493	-0.0721769	0.275274	0.151593	-0.104587	-0.0563241	-0.0990202	0.575032	0.889868	0.0267221	0.36722	0.530019	0.0147188	0.185209	0.36215	0.624276	0.388398
EDA2R	318.1(270.5-626.5)	315.9(185-1056.4)	325.6(247.5-459.2)	301(252.4-499)	0.607591	0.305414	0.610814	grey	0.00988793	0.106277	-0.0977782	-0.0923476	-0.0684269	0.211564	0.0915136	-0.0461469	0.0446152	-0.0916175	0.93153	0.354401	0.394406	0.421314	0.551662	0.0629665	0.425537	0.688279	0.698118	0.42501
F10	4271.2(2727.8-5548.2)	3852.8(1393.3-4782.9)	4425.9(3090.9-5678.7)	4148.7(3238.6-6330.6)	0.60508	0.305414	0.609951	turquoise	-0.256517	-0.199602	-0.119326	-0.105571	-0.168377	0.0768979	0.0587289	0.397056	0.547091	-0.141353	0.0233907	0.0797639	0.298077	0.357628	0.140589	0.503387	0.609528	0.000319134	2.18705e-07	0.217035
HSD17B10	338.7(197.6-477.6)	402.1(155.4-1342.5)	343.8(214-496.7)	368.9(169.8-524.8)	0.602829	0.305414	0.609179	brown	0.206142	0.0602771	0.621974	0.189925	0.267993	-0.208638	-0.23842	-0.264552	-0.256476	-0.124196	0.0701869	0.600115	1.21735e-09	0.0958151	0.0176823	0.0667851	0.0355452	0.0192523	0.0234135	0.278649
PRKCB	5596.4(2532.4-9909.3)	6528.9(1573.4-20784.4)	5672.6(3463.8-8893)	4825(2020.2-8660.9)	0.601008	0.305414	0.608556	brown	0.360414	-0.00263258	0.800188	0.197137	0.495925	-0.310975	-0.205554	-0.27205	-0.135889	-0.352719	0.00118955	0.98175	1.51195e-18	0.0836334	3.89403e-06	0.00558536	0.0710078	0.0159733	0.235513	0.00153864
SERPINF2	958.3(745.9-1399.6)	1018.8(843.5-1563.5)	1009.3(745.4-1282.8)	952.9(721.4-1268.1)	0.60492	0.305414	0.609896	turquoise	0.0309052	0.079333	-0.21232	-0.0886711	-0.00925698	0.0494189	-0.172517	0.242353	0.0994902	0.120137	0.788234	0.489925	0.0620106	0.440114	0.93589	0.667434	0.130946	0.032531	0.386139	0.294783
SNRPF	953.1(672.3-1261.2)	827.8(394.7-1172.8)	905(758.1-1118.3)	921.6(609.1-1230.5)	0.608964	0.305414	0.611288	pink	-0.159657	0.000955317	-0.238447	-0.0943134	-0.2296	0.370216	0.208334	0.936948	0.400035	-0.150891	0.162635	0.993377	0.0355244	0.411453	0.0431626	0.00084914	0.067191	1.93479e-36	0.000284803	0.187276
SPON1	308.8(163.7-473.2)	354.4(259.1-517.1)	311.3(203.9-441)	302.3(199.8-447.8)	0.604324	0.305414	0.609691	grey	-0.0915063	-0.0869538	-0.404799	0.0142443	-0.0871111	0.112865	-0.298147	-0.24404	-0.549645	0.595312	0.425574	0.449055	0.000236885	0.901491	0.448231	0.325187	0.00801964	0.0313052	1.87023e-07	9.00411e-09
TNFRSF10A	482.7(169.1-4788.4)	234.8(137.6-550.6)	237.6(189.3-300)	250.6(192.7-446.2)	0.608338	0.305414	0.611072	turquoise	0.106855	0.246639	0.179365	0.0874621	0.116056	0.0623734	0.0331182	0.328571	0.466834	-0.47482	0.351774	0.0294926	0.116113	0.446398	0.311609	0.587473	0.773463	0.00331381	1.6446e-05	1.12191e-05
XPNPEP1	744.8(441.9-1036.4)	949.5(356.8-2385.6)	705.8(521.1-956.4)	691.4(442-1007.8)	0.606203	0.305414	0.610337	brown	0.228174	-0.126135	0.28379	0.123122	0.312305	-0.377168	-0.194496	-0.490205	-0.49858	0.146303	0.0445126	0.271152	0.0118058	0.282857	0.00537485	0.000664271	0.0879434	5.22352e-06	3.39141e-06	0.201201
LRPAP1	552.7(372.8-1409.7)	622.5(304.1-1828)	637.7(395.9-2120.6)	641.6(339.5-2106.1)	0.611602	0.305498	0.6122	turquoise	-0.0417671	0.101763	-0.299963	-0.131457	-0.157346	0.0733545	0.0249602	0.114359	0.244418	-0.00858715	0.716545	0.375325	0.00762663	0.251283	0.168886	0.523311	0.828273	0.318785	0.0310359	0.94052
PPA1	33932.8(24336.9-50933.9)	29718.3(1621.4-48343.1)	36425.8(23459.2-48580.7)	34526.2(24084.2-48325.5)	0.610647	0.305498	0.611869	turquoise	-0.185526	-0.199362	0.0789326	-0.237082	-0.183035	-0.0926638	-0.00657826	-0.276661	0.305564	0.0362547	0.103903	0.0801345	0.492126	0.036623	0.108713	0.419718	0.954418	0.0142058	0.00651854	0.752665
YWHAE	1747.1(1132.4-3629.9)	1812.8(859.6-3918.1)	1647.2(1438.8-2442.3)	1669(1427.3-2106.7)	0.611563	0.305498	0.612186	black	-0.161215	-0.316483	-0.128512	0.427781	0.185808	-0.119843	-0.0434333	-0.187704	-0.362628	0.363075	0.15852	0.00475873	0.26215	9.36068e-05	0.10337	0.295972	0.705745	0.0998343	0.00110335	0.00108665
APOE.1	43213.5(20710.8-68193)	50063.4(33075.5-89388.4)	42029.6(29663.6-71055)	41089.7(21671.7-58558.3)	0.616735	0.307292	0.613983	grey	-0.0279194	-0.200297	-0.116247	0.117899	0.0421785	-0.057589	0.0338384	-0.210749	-0.130258	0.244283	0.808281	0.0787005	0.310807	0.303933	0.713873	0.6165	0.768673	0.0640118	0.255669	0.0311317
LCMT1	994.7(841.8-1207.7)	960.4(404.3-1369)	996(895.8-1115.4)	956.1(739.4-1255.6)	0.616848	0.307292	0.614023	brown	0.219183	0.0284997	0.324369	0.216558	0.325762	-0.104015	0.366581	-0.135894	0.0833704	-0.367144	0.0538515	0.804375	0.0037642	0.0568616	0.00360926	0.364793	0.000963421	0.235497	0.468032	0.000944854
CD38	215.9(157.1-754.6)	253.8(141-1701.4)	399.2(155.6-3490.4)	178.9(148.3-249.8)	0.618203	0.307554	0.614496	turquoise	0.115048	0.0134045	0.125386	0.107087	0.107039	-0.0943138	0.158623	0.209072	0.235757	-0.298199	0.315858	0.907272	0.274032	0.350726	0.350944	0.411452	0.16541	0.0662071	0.0377168	0.00800813
ISLR2	277.6(237.5-391.5)	286(222.9-639)	288(237.4-371.8)	291.4(241.1-451.2)	0.620685	0.308375	0.615365	grey	-0.319971	-0.203424	-0.267012	0.0781284	-0.164145	0.00454812	-0.249559	0.230775	0.0278079	0.37055	0.0042933	0.074048	0.0181185	0.49656	0.15099	0.968476	0.0275629	0.0420755	0.809032	0.0008393
AKT2	342.2(260.5-442.5)	343.5(230-526.5)	357(301.7-455.4)	339.1(242.7-427.2)	0.622063	0.308646	0.615849	brown	0.297573	0.00747271	0.789963	0.253315	0.518135	-0.196047	-0.248002	-0.145427	0.0506489	-0.428602	0.00814752	0.948228	8.21308e-18	0.0252385	1.18183e-06	0.0853924	0.028578	0.203939	0.659662	9.04395e-05
RASA1	545.7(400.6-690)	499.7(263.8-666.9)	728.2(468.6-3669.6)	582.6(424.4-1737.4)	0.624722	0.309552	0.616785	green	-0.133569	-0.189943	0.146955	0.00905762	-0.051806	0.171354	0.271185	0.299201	0.0620861	-0.0916563	0.243679	0.0957841	0.199176	0.937267	0.652383	0.133604	0.0163252	0.00778941	0.589198	0.424813
CFHR5	562.8(361.1-907.5)	604.5(422.8-1224.7)	585.8(427.3-742.5)	571.8(381.1-841.7)	0.631096	0.311049	0.619046	turquoise	-0.135805	-0.101186	-0.0336958	0.115545	-0.034804	-0.0233727	0.287976	0.226962	0.462918	-0.247773	0.235806	0.378053	0.76962	0.313758	0.762263	0.839043	0.0105677	0.0456876	1.97709e-05	0.0287299
ENG	1138.9(824.3-1910.8)	1148.4(474.8-1607.5)	1128.7(762-1535.1)	1156.1(714.6-1897.1)	0.630996	0.311049	0.61901	grey	-0.282056	-0.368929	-0.135545	-0.106551	-0.202614	-0.0969607	-0.327221	-0.220383	-0.586543	0.666184	0.0123546	0.00088812	0.236711	0.353154	0.0752318	0.39839	0.00345304	0.0525185	1.67216e-08	2.80893e-11
IL5RA	586.4(301-1296.5)	622.7(279.2-1151.9)	1322.9(289.6-12148.1)	637.4(279.3-1227.5)	0.630432	0.311049	0.618809	grey	-0.118681	-0.055838	-0.109725	-0.0687335	-0.129057	0.0785536	-0.00601177	-0.0760392	-0.000987792	0.125847	0.300714	0.627276	0.338915	0.549877	0.260116	0.494213	0.958339	0.508178	0.993152	0.27226
MSTN	270.8(223.3-316.3)	296.7(151.6-850.5)	281.7(234.5-342.2)	287.8(232.3-369.4)	0.630349	0.311049	0.61878	turquoise	-0.23101	-0.128328	0.010888	0.053666	-0.0763456	-0.180565	0.158281	0.313565	0.510889	-0.0823213	0.0418608	0.262842	0.924624	0.64075	0.506466	0.113652	0.166337	0.00518203	1.7601e-06	0.473669
MRC1	8247.3(6510.7-13169.9)	8493.1(5089.6-14297.5)	7655.3(6112.2-9926.7)	7889.6(5943.6-9652.2)	0.632114	0.311137	0.619409	grey	-0.305043	-0.117817	-0.400003	-0.287076	-0.430167	0.0933381	0.206783	0.0171473	-0.0417363	0.288771	0.00661521	0.304273	0.000285157	0.0108238	8.46747e-05	0.416329	0.0692994	0.881549	0.716745	0.0103458
MMEL1	376.1(258.2-478)	355.4(71.5-851)	372.5(296.6-475.4)	380.3(294.8-531.4)	0.634192	0.311747	0.620153	turquoise	-0.109997	0.0211733	0.206597	0.0818095	0.0349724	0.00194716	0.248351	0.421383	0.892169	-0.529008	0.337714	0.854014	0.0695568	0.476433	0.761147	0.986501	0.0283479	0.000122038	5.98426e-28	6.38858e-07
DIABLO	1371(1088.7-1670.1)	1214.3(350-1582.8)	1351(1181.3-1548)	1384(1111.8-1616.4)	0.638684	0.31354	0.62177	pink	-0.336722	-0.0747365	-0.16176	-0.111241	-0.283865	0.243856	0.170482	0.909917	0.67583	-0.194827	0.00257497	0.515493	0.157099	0.332243	0.0117824	0.0314367	0.135622	9.0156e-31	1.13232e-11	0.0873947
CDC42BPB	446.9(275.1-979.8)	399.1(78.8-895)	418.1(327.9-560.5)	434(330.1-620.2)	0.643354	0.314388	0.623465	turquoise	-0.136428	-0.0104431	0.153501	0.022632	-0.0093576	-0.0710884	0.248832	0.359907	0.866059	-0.466392	0.233645	0.927695	0.179672	0.844079	0.935194	0.536257	0.0280331	0.00121013	1.37587e-24	1.67933e-05
DYRK3	756.1(500.2-981)	702.9(137.4-1025.7)	766.3(625.9-967.9)	770.4(597.8-1118.7)	0.643801	0.314388	0.623629	turquoise	-0.0593314	0.121228	0.172209	0.0129259	0.00592564	-0.041641	0.469111	0.343753	0.936823	-0.576621	0.605857	0.290386	0.131646	0.91057	0.958936	0.717365	1.47613e-05	0.00206021	2.08093e-36	3.29609e-08
F2.1	38260.6(15732.9-75078.9)	47810.1(18868.1-140815)	42788(29687.2-58828.2)	38887.5(21463.6-59372)	0.641295	0.314388	0.622716	turquoise	-0.210732	-0.147677	-0.549499	-0.257228	-0.298176	-0.0169063	0.136492	0.223748	0.174172	0.300912	0.0640335	0.196954	1.88705e-07	0.0229962	0.00801323	0.883201	0.233422	0.0489265	0.127235	0.00742794
SECTM1	887.2(622.2-1243.3)	918.2(740.4-1266.3)	915.8(704.2-1160.9)	876.1(735.4-1421.1)	0.642296	0.314388	0.62308	grey	-0.105983	-0.0816404	-0.619432	-0.199545	-0.294161	0.100822	-0.138275	0.0294788	-0.203572	0.44136	0.35574	0.477348	1.48521e-09	0.0798525	0.0089457	0.379782	0.227314	0.797795	0.0738332	5.23692e-05
AURKA	389.9(212.9-2018.5)	317.5(187.4-621.2)	284.8(219.6-416.4)	298.8(221.1-600.3)	0.646729	0.315403	0.624701	turquoise	-0.0854408	-0.0142519	-0.113673	0.097592	-0.0489072	0.0275893	0.178669	0.328107	0.462802	-0.239582	0.457015	0.901439	0.321716	0.395311	0.670678	0.810506	0.117557	0.00336112	1.98776e-05	0.0346314
SMAD3	1204.2(765.2-1635.8)	1154.5(556.1-1600.5)	1226.6(970.3-1582.2)	1215.9(873.5-1792.8)	0.649001	0.316096	0.625537	turquoise	0.124536	0.15604	0.476414	0.113975	0.19742	-0.110642	0.442197	0.102153	0.792436	-0.707583	0.277324	0.172494	1.03824e-05	0.320424	0.0831828	0.334871	5.04865e-05	0.373492	5.50211e-18	4.40078e-13
PDGFA	3817.7(1829.2-6220.4)	3099.4(368-5085.9)	3649.3(2484.8-5096.1)	3588.1(2462.7-5605.7)	0.651188	0.316745	0.626346	red	-0.15835	0.088727	-0.261367	-0.242089	-0.304616	0.90763	0.0895077	0.354218	0.156895	-0.039167	0.16615	0.439825	0.0208107	0.0327264	0.00669537	2.23822e-30	0.435795	0.00146416	0.170127	0.73351
PPY	1148.2(310.5-3085.1)	1001.4(298-3145.4)	795.6(307.4-2473.9)	974.8(299-5626.5)	0.656046	0.318691	0.628156	grey	-0.179014	-0.134597	-0.27168	0.00568048	-0.1364	0.0150191	-0.199651	0.0240337	-0.27824	0.272523	0.116839	0.240039	0.016123	0.960633	0.233739	0.896162	0.0796897	0.834555	0.0136405	0.0157838
BCAR3	618.9(448.8-766.4)	571.6(125.4-992.1)	617.4(509.6-761.9)	630(488-861)	0.661907	0.318991	0.630365	turquoise	-0.181173	0.0178414	0.132422	-0.00203407	-0.0687031	0.0117014	0.341316	0.450375	0.941948	-0.497413	0.11242	0.87679	0.247788	0.985899	0.550054	0.919012	0.00222709	3.51248e-05	9.19336e-38	3.60444e-06
BSG	278.9(231.5-363.7)	273(156.9-644.6)	276.4(233.6-312.7)	271.2(235.4-314.8)	0.65872	0.318991	0.62916	turquoise	0.0154409	0.287604	-0.0255247	0.0308632	0.0275646	0.10101	0.141677	0.5685	0.71815	-0.469068	0.893263	0.0106729	0.824451	0.788515	0.810672	0.378889	0.215972	5.65027e-08	1.35468e-13	1.47914e-05
CD5L	740.8(413.9-1334.5)	800.7(394.4-1597.5)	664.8(373.8-1035.4)	787.4(241.9-2260.8)	0.663233	0.318991	0.630869	grey	-0.031227	0.0345219	-0.195476	0.126994	0.025052	-0.113756	-0.140184	0.0880477	-0.0849472	0.148718	0.786081	0.764134	0.0863246	0.267875	0.827651	0.32136	0.220901	0.443348	0.459629	0.19378
ELANE	193.7(72.5-339.7)	217.1(58.2-781.4)	236.2(110.3-520.5)	212.6(93.6-454.7)	0.66354	0.318991	0.630986	magenta	0.207697	0.525096	0.0773056	-0.0781526	0.00484307	-0.108227	-0.0301864	0.107987	0.0683951	-0.240585	0.0680506	7.99076e-07	0.50112	0.496427	0.966433	0.345589	0.793048	0.346669	0.551847	0.0338586
PIANP	856(594.2-2228)	842(391.5-1444.7)	831.2(621.7-1323.3)	846.4(563.2-1127.7)	0.66045	0.318991	0.629813	grey	-0.180571	-0.13011	-0.259565	-0.333185	-0.358754	0.0554511	-0.0128972	0.037157	-0.300808	0.466249	0.113639	0.256214	0.0217394	0.00287521	0.00125813	0.629667	0.910767	0.746714	0.00744936	1.69071e-05
TNFSF12	351.5(260-701.4)	315.8(213.3-507.4)	353.7(227.6-593.5)	356.8(204.3-603.8)	0.661452	0.318991	0.630192	turquoise	-0.11063	0.00203358	0.0190087	0.0214438	-0.101207	0.299882	-0.106575	0.118908	0.0911314	-0.046853	0.33492	0.985902	0.868799	0.85217	0.377953	0.0076438	0.353047	0.299783	0.427481	0.68376
VTA1	573.3(266.4-929.1)	579.1(287.9-1351.3)	521.7(349.1-718.1)	574.7(230.8-1334.1)	0.66305	0.318991	0.6308	brown	0.245732	0.139141	0.82633	0.541358	0.572096	-0.222391	-0.107222	-0.2569	0.100858	-0.525979	0.0301151	0.22439	1.23011e-20	3.09322e-07	4.4588e-08	0.0503504	0.350115	0.0231774	0.379612	7.59913e-07
VWF	7578.9(3184.5-15812.5)	8289.4(1950.9-21773.4)	6980.8(3981-14067.5)	6766.2(2302.1-11907.6)	0.657592	0.318991	0.628736	grey	0.0146888	0.0251107	-0.0579887	0.0552721	0.0224543	0.0164721	0.0177541	-0.159557	-0.140691	0.0698712	0.898434	0.827254	0.614052	0.630775	0.845288	0.886181	0.877389	0.162902	0.219219	0.543276
CDKN1B	306.9(177-1579.6)	285.9(150.8-550.7)	284.3(186.3-624.8)	236.6(146.9-514.2)	0.666776	0.319718	0.632223	blue	0.353687	0.314829	-0.0740527	0.147683	0.260721	-0.153113	0.128099	-0.353368	-0.169484	-0.108611	0.00149015	0.0049947	0.519354	0.196935	0.0211399	0.180787	0.263702	0.001506	0.137959	0.34387
PPBP	34271(22756.8-52277.5)	27450.7(1841.1-35660.1)	33202(17893.7-46873.4)	32480.1(23124.2-43795.7)	0.666664	0.319718	0.63218	red	0.00159661	0.114032	0.196092	-0.0619225	-0.0097926	0.758892	-0.0465492	0.257062	0.26091	-0.343865	0.988931	0.320177	0.0853193	0.590182	0.932189	8.29925e-16	0.685703	0.0230876	0.0210429	0.00205278
ATP5O	743.2(274.6-1864.8)	762.4(354.4-1857)	647.3(433.2-1039.2)	723.4(247-1323.8)	0.668371	0.32007	0.632836	brown	0.0822127	-0.0757917	0.612911	0.116576	0.196193	-0.233401	-0.133353	-0.314554	-0.0711406	-0.208345	0.474255	0.509564	2.45409e-09	0.309428	0.0851556	0.0397283	0.244449	0.00503497	0.535958	0.0671766
BGLAP	1215.9(516-4661.1)	4447.2(644.6-58044.4)	1250.1(661.4-3495.7)	1184.7(615.7-6087)	0.67009	0.320479	0.633499	turquoise	-0.0141357	0.025062	0.0339359	0.17959	0.0773931	-0.0817281	0.122672	0.0552893	0.0532618	-0.0608281	0.902239	0.827583	0.768025	0.115648	0.500633	0.476873	0.284635	0.630668	0.643271	0.59678
ABL2	866.2(567.9-1109.3)	781.9(118-1020.8)	865.1(713-1111.6)	890.1(657.2-1229.8)	0.671907	0.320697	0.634203	turquoise	-0.129217	0.0496659	0.19303	-0.0440282	-0.0653695	0.00100267	0.466331	0.340136	0.946289	-0.546819	0.25952	0.665871	0.0904107	0.701902	0.569617	0.993049	1.68417e-05	0.00231217	5.19536e-39	2.22368e-07
IGHE.IGK..IGL.	3554(59-31088)	2461.9(42.5-8613.4)	3710.1(50.4-37296.4)	3498(41.2-30543.7)	0.672906	0.320697	0.634591	brown	-0.0124161	-0.128772	-0.0194468	0.0936422	0.0487838	-0.236851	0.187357	-0.140259	-0.0234971	-0.0263965	0.914083	0.261179	0.865803	0.414805	0.671461	0.0368117	0.100474	0.220651	0.838198	0.818555
PROC	1505.5(1247.4-2171.8)	1388.9(694.9-1843)	1453(1139.4-1803.3)	1456.6(1131.3-2053.4)	0.67358	0.320697	0.634854	turquoise	-0.20096	-0.0955064	-0.0878111	-0.208658	-0.244649	0.159384	-0.00249689	0.310032	0.381503	-0.0572104	0.0776944	0.405536	0.444579	0.066758	0.030872	0.163366	0.982691	0.00573886	0.000568385	0.618823
UCHL1	1126.3(1022.8-1259.9)	1132.2(957.2-1380.7)	1144.9(1009.1-1361.3)	1143.3(954.8-1515.5)	0.674003	0.320697	0.635019	brown	-0.00508398	0.0581425	0.0416706	0.0419157	0.0306288	0.0144846	-0.272253	-0.0476986	-0.0449874	0.069219	0.964764	0.613111	0.717173	0.715579	0.790084	0.899838	0.0158916	0.678363	0.695723	0.547055
CDH6	227.2(173.5-304.7)	233(139.3-647)	235.4(194.7-312.3)	233.8(188-328.5)	0.675988	0.320819	0.635795	turquoise	-0.138603	-0.0228488	0.174845	0.0089207	-0.0722506	-0.0411693	0.235559	0.325794	0.820704	-0.460505	0.226205	0.842605	0.12575	0.938214	0.529598	0.720434	0.0378827	0.00360573	3.69884e-20	2.21205e-05
PTH	569.8(224.8-1233.6)	577.7(278.2-1401)	583.5(285.5-1242.4)	568.8(286.1-1046)	0.675391	0.320819	0.635561	grey	-0.10627	-0.151752	-0.0919341	-0.195804	-0.153019	-0.160569	-0.153147	-0.256225	-0.314983	0.363079	0.354432	0.184742	0.423405	0.0857882	0.181059	0.160217	0.180692	0.0235539	0.00497243	0.00108653
SPHK1	672.2(134-1115)	699.2(188.6-1855)	657(358.1-1028.2)	716.6(340.3-1284)	0.678459	0.321581	0.636768	brown	-0.0435064	-0.256455	0.837589	0.126726	0.219279	-0.164501	-0.223847	-0.139158	-0.00734238	-0.180808	0.705272	0.0234254	1.20102e-21	0.268897	0.053743	0.150092	0.0488241	0.224333	0.949129	0.113158
IGHG1.IGHG2.IGHG3.IGHG4.IGK..IGL.	129937.1(90863.2-163704.9)	124269.1(95026.5-166945.9)	129089.9(97577.4-161245.3)	130545(70781.5-180258.7)	0.68096	0.322355	0.637758	grey	-0.254711	-0.158884	-0.117283	0.0532809	-0.0863186	-0.178632	-0.0212193	-0.00196838	0.0416753	0.226818	0.0244182	0.164707	0.306484	0.643152	0.452387	0.117634	0.853701	0.986354	0.717142	0.0458286
AFM	22595.2(15793.7-27657.1)	22759.9(18088.8-28547.3)	22305.7(14829-29984.2)	21420.4(11867.6-29656.5)	0.68541	0.322485	0.639534	turquoise	0.0113194	0.0407749	0.216848	0.042845	0.135813	-0.300221	0.030398	-0.0520584	0.266052	-0.183681	0.921647	0.723003	0.0565219	0.709551	0.235778	0.007572	0.79163	0.6508	0.0185541	0.107448
CCL16	18163.4(2846.2-39041.2)	20204.7(12247.1-33100.9)	21077.4(8594.5-53815.4)	18360.8(4692.4-27476.2)	0.685512	0.322485	0.639576	green	-0.147587	-0.160343	-0.154204	-0.0818265	-0.113748	-0.164001	0.211756	0.085074	0.0562561	0.119875	0.197232	0.160813	0.177665	0.476341	0.321394	0.151354	0.0627226	0.458956	0.624695	0.295843
CCL4L1	554(285.9-988.4)	1266.4(137.1-13621)	594.2(263.8-1268.2)	561.5(225.5-952.3)	0.684978	0.322485	0.639361	blue	0.0684834	0.0688997	-0.331461	-0.0959106	-0.10502	0.174513	-0.00868729	0.00492026	-0.199448	0.134015	0.551333	0.54891	0.00303266	0.403542	0.360155	0.126481	0.939827	0.965898	0.0800021	0.242095
MMP13	244.8(141.3-1232.9)	180.5(130.5-302.6)	209.6(147.1-408)	220.3(144-538.3)	0.685091	0.322485	0.639406	grey	-0.374923	-0.283139	-0.234005	-0.215412	-0.358862	0.156646	-0.140438	0.230857	0.0487118	0.271653	0.000719524	0.0120093	0.0392041	0.0582183	0.00125359	0.170813	0.220056	0.0420005	0.671918	0.016134
PDE4D	303.6(271.9-333.1)	313.7(155-660.6)	306.9(273.7-369.3)	309.4(271.5-409)	0.68645	0.322485	0.639953	turquoise	-0.254698	-0.137252	-0.155051	0.0010836	-0.12644	0.126199	0.0858278	0.34806	0.593683	-0.141585	0.024426	0.230805	0.175267	0.992488	0.269985	0.270909	0.454972	0.00179257	1.01153e-08	0.216276
SERPINA10	4561.5(2346.5-8004.2)	4764.9(2979.9-8634.7)	4199.7(2930.2-6587.1)	4227.3(2463.9-11830.1)	0.685896	0.322485	0.63973	turquoise	-0.173281	-0.175546	-0.114298	-0.049585	-0.122448	0.142049	0.139571	0.200911	0.249292	-0.107164	0.129224	0.124218	0.319043	0.666382	0.28552	0.214756	0.222946	0.077769	0.027735	0.350376
LILRB2	6565.2(3245.2-9765.2)	7161.7(3385.5-10001.2)	6585.8(4955.2-9390.1)	6393.6(3857.2-8180.9)	0.687621	0.322627	0.640425	grey	-0.228968	-0.289746	-0.573839	-0.11559	-0.272812	0.134818	0.00501115	-0.0657022	-0.270719	0.533268	0.0437566	0.010079	3.97117e-08	0.313567	0.0156686	0.239259	0.965269	0.56765	0.0165176	4.99057e-07
STK16	834(589.3-1062.7)	785.9(167.3-1631.7)	828.8(695.3-982.4)	848.2(660.2-1072.5)	0.689449	0.322669	0.641165	turquoise	-0.0907403	0.126008	-0.0286443	-0.117634	-0.156644	0.249457	0.433587	0.726983	0.743493	-0.41587	0.429475	0.271641	0.803403	0.305028	0.170818	0.0276283	7.32429e-05	4.85156e-14	6.37073e-15	0.000152724
YWHAQ	784.5(664.9-889.8)	787.8(577.4-1220.9)	804.4(712.2-946.1)	790.1(736.4-858)	0.688874	0.322669	0.640932	turquoise	0.0189341	0.0054336	0.106757	0.163551	0.11728	-0.126009	0.351396	0.349174	0.703575	-0.439124	0.869309	0.962343	0.352219	0.152494	0.306497	0.271636	0.00160722	0.00172864	6.78829e-13	5.77237e-05
ADSL	789.4(382.3-1968.4)	687.2(273.9-1165.4)	622.3(402.9-901.8)	819.7(411.5-4641)	0.693936	0.323139	0.642996	black	-0.0387212	-0.131848	0.108715	0.493287	0.310662	-0.127674	-0.00392153	-0.106987	0.0130372	-0.0723447	0.736432	0.249862	0.343408	4.46192e-06	0.00563589	0.2653	0.972817	0.351175	0.909803	0.52906
MMP7	1224.7(514.4-2093)	1208(577.2-3959.1)	990.3(686.8-1826.1)	1051.1(688.2-1434.3)	0.69309	0.323139	0.642649	grey	-0.242924	-0.121747	-0.456775	-0.240664	-0.333534	0.118981	-0.0818727	-0.0534241	-0.342151	0.478784	0.0321112	0.288309	2.62717e-05	0.0337978	0.00284426	0.299485	0.476091	0.642259	0.00216855	9.2457e-06
SLPI	6831.7(5073.9-10987)	7233.7(5020.6-12728.3)	6655.9(4702.2-9240.7)	6655.3(4939.8-9208.1)	0.691629	0.323139	0.642052	grey	-0.349145	-0.252649	-0.415973	-0.151069	-0.340407	0.249589	-0.195146	0.109582	-0.267281	0.468213	0.00173026	0.025638	0.000152093	0.186751	0.00229239	0.0275437	0.0868664	0.339549	0.0179976	1.54055e-05
THBS2	345.9(183.9-825.2)	381.2(192.4-829.5)	299.7(200.4-402.3)	343.2(191.3-539.1)	0.693274	0.323139	0.642725	grey	-0.168286	-0.116677	-0.294311	-0.193142	-0.284096	0.0211466	-0.137327	-0.0786825	-0.354867	0.402351	0.140806	0.30901	0.00890912	0.0902206	0.0117111	0.854197	0.23055	0.493503	0.00143291	0.000260498
MAPK11	230.8(141.8-947.4)	210.8(135-739.7)	200.2(144.8-441.9)	208.4(145.5-890.6)	0.695211	0.323175	0.64352	grey	-0.0179582	-0.00747817	-0.022237	0.113568	0.00876799	-0.0429802	0.0289966	0.150797	0.0257393	-0.0466627	0.87599	0.94819	0.846767	0.322163	0.93927	0.708676	0.801034	0.187555	0.822998	0.684977
NPPB.1	827.7(330.6-3745.5)	1259.8(318.4-10915.4)	731.2(280.5-3654)	735.2(263.4-2828.6)	0.695754	0.323175	0.643744	grey	-0.0895461	0.0401367	-0.0755132	-0.15096	-0.139371	-0.0498564	-0.21056	-0.157295	-0.306028	0.245338	0.435597	0.727168	0.511125	0.18707	0.223618	0.664666	0.0642564	0.169026	0.00643334	0.0303886
RNF43	360.9(276.5-443)	354.6(156.3-682.2)	368.5(310-449.8)	440.7(312.4-2337.8)	0.697676	0.323662	0.644539	turquoise	-0.159331	-0.0508835	-0.0151599	0.0763569	-0.0537813	0.137791	0.335047	0.53677	0.811039	-0.402183	0.163508	0.658184	0.895195	0.506403	0.640032	0.228961	0.00271347	4.06349e-07	2.24685e-19	0.000262197
IL1RL1	2537.1(988.4-5241.2)	2506(1180.8-5099)	2561.7(1067.7-5982.3)	2229.7(809.2-5481.8)	0.699015	0.323879	0.645096	grey	-0.064127	-0.131742	-0.246377	0.00768018	-0.0508594	0.0616782	-0.219256	-0.091436	-0.293824	0.345833	0.576991	0.250248	0.0296713	0.946792	0.658336	0.591652	0.0537694	0.425932	0.00902798	0.00192674
ACP1	957.6(153.4-3902.1)	1240.6(156.4-3915.2)	927.7(162.9-2947.2)	1030.8(167.3-2734.6)	0.70607	0.324272	0.648059	black	0.00568394	-0.0487868	0.201484	0.477015	0.291245	-0.171737	0.0441734	-0.0999937	0.107337	-0.18854	0.960609	0.671442	0.0769075	1.00822e-05	0.00968085	0.132723	0.700966	0.383728	0.349594	0.098307
C5	5194.6(4244.1-7337.8)	5151.6(4049-6215.5)	4944(3747.4-6174.7)	4833(3926.9-5785.4)	0.705953	0.324272	0.64801	turquoise	-0.140533	-0.017112	-0.144839	0.0793752	-0.042535	0.344124	0.279382	0.130433	0.310325	-0.201246	0.219743	0.88179	0.205793	0.489694	0.71156	0.0020358	0.013244	0.255025	0.00569083	0.0772638
CPE	571.2(227.7-5266.6)	312.7(239-494)	396.9(251.2-1567.6)	309.4(249.7-412.5)	0.703944	0.324272	0.64716	turquoise	-0.051487	0.0182461	0.0215187	-0.0126691	-0.0511596	-0.268221	0.0488188	0.268482	0.254027	-0.0839209	0.654386	0.874018	0.85166	0.912339	0.656445	0.0175823	0.671239	0.0174682	0.0248173	0.465089
GNLY	1273(628.8-1852.8)	1455.7(623.4-3099.1)	1167(508.5-2128.3)	1173.4(552-1942.4)	0.700875	0.324272	0.645872	grey	-0.10485	0.0290776	-0.323885	0.00143785	-0.126367	0.141314	0.096257	-0.0528066	-0.0995841	0.182018	0.360937	0.80049	0.00381948	0.990032	0.270266	0.217165	0.401838	0.646115	0.385689	0.110725
KYNU	205.2(106.2-297.8)	240.4(127.3-362)	221.2(117.3-446.4)	199.5(108.2-447.2)	0.701857	0.324272	0.646283	grey	-0.0471154	-0.0802862	-0.461001	-0.127152	-0.133416	0.121129	0.23758	-0.0205315	-0.0432421	0.209404	0.682084	0.484709	2.16176e-05	0.267275	0.244225	0.290784	0.0362186	0.858393	0.706981	0.0657678
METAP1	532.4(325-962.9)	542.1(246.7-1318.2)	561.9(350.7-892.1)	497.8(217.5-836.4)	0.705706	0.324272	0.647905	brown	0.403877	0.138963	0.897132	0.228736	0.530905	-0.270776	-0.0988759	-0.247037	-0.0268405	-0.518823	0.000245534	0.224987	1.09703e-28	0.0439767	5.72585e-07	0.0164938	0.389093	0.0292235	0.815556	1.13744e-06
PTN	456.5(269.1-1534.1)	419.5(275.6-936.5)	331.6(274.3-490)	358(225.9-499.2)	0.70384	0.324272	0.647117	grey	-0.412381	-0.301246	-0.428563	-0.158945	-0.385352	0.149346	-0.387678	-0.0665643	-0.298784	0.5883	0.000175669	0.00735903	9.0588e-05	0.164544	0.000494029	0.191886	0.000453515	0.562568	0.00787971	1.4793e-08
SFRP1	206.4(129.6-394.9)	218.4(102.9-434.4)	177.6(135.1-253.6)	164.7(105.5-231.7)	0.706854	0.324272	0.648393	red	-0.105774	-0.125611	-0.406573	-0.226388	-0.258757	0.409105	0.0417399	-0.0545984	-0.147061	0.221805	0.356699	0.273167	0.000221024	0.0462529	0.022167	0.000200071	0.716722	0.634951	0.198849	0.0509758
BMP1	2146(1337.2-3278.5)	2278.4(1407.1-4227.3)	2125.8(1255.8-3093.3)	2025.4(1307.4-3162.9)	0.712937	0.326626	0.651	grey	-0.288831	-0.345444	-0.270641	-0.132356	-0.250856	0.139508	0.0822432	0.243539	0.0436869	0.271818	0.0103292	0.00195109	0.0165498	0.248027	0.0267408	0.223157	0.474091	0.0316649	0.704105	0.0160672
TNNT2	969.7(693.7-1206.7)	893.8(149.7-1219.4)	982.8(825.4-1181.4)	979.5(752.7-1404.8)	0.713745	0.326626	0.65135	turquoise	-0.0776848	0.105389	0.104613	-0.00604729	-0.0342416	0.0123745	0.437167	0.426322	0.9414	-0.546518	0.499016	0.358461	0.362028	0.958093	0.765995	0.91437	6.28203e-05	9.94861e-05	1.30046e-37	2.26485e-07
BID	950.3(572.7-1995.3)	934.9(458.7-2111.6)	865.5(646.6-1334.8)	883.8(311.6-1829.4)	0.716443	0.327054	0.652524	brown	0.379589	0.220233	0.843333	0.310327	0.503081	-0.328301	0.0354671	-0.447821	-0.0732061	-0.513089	0.000609047	0.0526834	3.41976e-22	0.00569051	2.67613e-06	0.00334125	0.757872	3.93784e-05	0.524154	1.56109e-06
LTA.LTB.1	430(329.4-525.4)	427.1(231.2-552.7)	442(317.1-592.4)	453.5(327.8-635.4)	0.716345	0.327054	0.652481	green	-0.0833195	-0.121296	0.0126628	0.119961	0.0196084	0.0291418	0.230172	0.0391214	0.0227003	0.070908	0.468305	0.290112	0.912383	0.295493	0.864698	0.800058	0.0426303	0.733809	0.843614	0.537295
SPOCK2	669.8(419.3-935.6)	740.1(514.6-1120.6)	688.3(461.1-1003.7)	694.4(518.5-1059.8)	0.722243	0.328893	0.655077	grey	-0.132727	-0.0641695	-0.487477	0.0492698	-0.149729	0.210702	-0.0882276	0.0438398	-0.263893	0.40633	0.246693	0.576738	5.99814e-06	0.668379	0.190735	0.0640727	0.442413	0.703118	0.0195664	0.00022313
TPSB2	2079.6(355.6-4770.1)	2223.2(432.6-4274.6)	1776.9(556-3695.5)	2106.5(388.4-4699.8)	0.72159	0.328893	0.654787	grey	-0.14065	-0.0812776	-0.0491927	-0.0744969	-0.136311	-0.0401707	-0.17986	-0.124839	-0.109576	0.191564	0.219353	0.479314	0.668867	0.516844	0.23405	0.726946	0.115092	0.276146	0.339575	0.0929314
CCL18	1704.2(534.2-3355.3)	1900.4(1068.5-3099.7)	1433(837.7-2544.5)	1556.8(923.1-2963.7)	0.728804	0.331068	0.658015	green	-0.124234	-0.17364	-0.387795	-0.0295256	-0.108007	0.00947194	0.040945	-0.0718182	-0.223319	0.320717	0.2785	0.128419	0.000451557	0.797481	0.346579	0.934404	0.721895	0.532071	0.049373	0.00419914
RAC1	8020.8(4893.1-12211.1)	8522.6(4130.1-16024.3)	8158.8(6136.8-11189.3)	7751.5(4163.8-11184.7)	0.728269	0.331068	0.657773	brown	0.213503	-0.0163132	0.853549	0.438797	0.57851	-0.182716	-0.185782	-0.0669394	0.106529	-0.494801	0.0605366	0.887271	3.21618e-23	5.85472e-05	2.90166e-08	0.109341	0.103419	0.560364	0.353257	4.12702e-06
RAC3	1136.5(789.9-1703.1)	1093.7(528.8-1952.4)	1113.1(963.2-1352.9)	1118.4(620.2-1544.9)	0.732286	0.332243	0.659596	brown	0.277792	0.0812573	0.723459	0.198777	0.394205	0.0106944	-0.029265	-0.076673	0.0950014	-0.501638	0.0137987	0.479424	7.34299e-14	0.0810428	0.00035552	0.925961	0.799231	0.504639	0.408035	2.88834e-06
DYNLRB1	1227(604.9-2022.5)	1162.5(557.8-3544.6)	1282.7(694.5-2063)	1183.9(411.2-3227.5)	0.733838	0.332541	0.660306	brown	0.405508	0.274261	0.839056	0.178081	0.416263	-0.19224	0.080075	-0.245858	0.061184	-0.602501	0.00023042	0.0151032	8.75448e-22	0.118789	0.000150321	0.0917617	0.485862	0.030028	0.594631	5.34511e-09
CAMK2D	816.3(456.1-1633.9)	761.5(390.6-2741.1)	797.2(395.5-1267.4)	794.5(358.3-1584.4)	0.736033	0.332668	0.661316	brown	0.178177	0.125218	0.860762	0.111431	0.290464	-0.162567	0.143024	-0.121418	0.273278	-0.577683	0.118589	0.274681	5.42389e-24	0.331413	0.00988665	0.155012	0.211595	0.289624	0.015485	3.06865e-08
CTSD	818.1(641.8-1520)	842.8(652.6-1156.1)	1057.4(626.9-2860)	989.1(568.5-5143.1)	0.736639	0.332668	0.661595	turquoise	-0.161996	-0.0316837	-0.304474	-0.131823	-0.226868	0.15565	0.0410341	0.136992	0.0977954	0.159438	0.156487	0.783029	0.00672217	0.249955	0.0457793	0.173583	0.721314	0.231699	0.394322	0.163222
LGMN	3953.1(2991.1-5052.8)	3550.2(1153.3-4520.1)	3972.8(3451.5-4598.7)	3918(3352-4873.5)	0.736808	0.332668	0.661673	turquoise	-0.182409	-0.0049625	0.0895508	-0.144918	-0.218028	0.232632	0.402571	0.279635	0.729083	-0.383202	0.109948	0.965606	0.435573	0.205546	0.0551588	0.0404047	0.000258287	0.0131577	3.77858e-14	0.000534384
EFNA4	439.5(357.7-612)	457.4(226.7-545.6)	427.3(360.2-508.7)	448.9(364.6-593.1)	0.738442	0.332825	0.66243	grey	-0.252552	-0.256817	-0.328812	-0.203777	-0.33259	0.0829729	0.00831486	-0.163345	-0.491687	0.592044	0.0256967	0.0232234	0.00328956	0.0735369	0.00292867	0.470164	0.942403	0.153019	4.84335e-06	1.13649e-08
IGF2R	24224.3(18678.1-30447.8)	25485.5(15884.8-34497)	24011.1(19468.3-34063.9)	24226.4(17441.8-32890.2)	0.739847	0.332825	0.663084	turquoise	-0.206223	-0.0134773	-0.137135	-0.125276	-0.206206	0.106125	-0.0690715	0.112068	0.113786	0.115047	0.0700743	0.906772	0.231208	0.274459	0.0700971	0.355093	0.547912	0.32864	0.321231	0.315862
RB1	665.2(412.1-868.3)	624.8(190.7-955.9)	681.5(516.3-1143.5)	666.5(498.1-994.9)	0.739257	0.332825	0.662809	turquoise	-0.0161481	0.0673777	0.184828	-0.0650952	-0.0326227	-0.0283787	0.665566	0.157674	0.803904	-0.550396	0.888405	0.557793	0.105234	0.571241	0.776763	0.805189	2.97393e-11	0.167987	7.97705e-19	1.78568e-07
TNFRSF13B	510(435-574.4)	483.5(287.3-648.1)	536.9(449-701.8)	508.7(422.9-664.6)	0.752956	0.338312	0.669307	green	0.184719	0.244242	0.0200507	-0.0893441	0.0181674	0.068793	0.659033	-0.0125291	0.382003	-0.401811	0.105442	0.0311608	0.861676	0.436637	0.874557	0.549531	5.3926e-11	0.913304	0.000558179	0.000265985
F2	19612.5(9081.1-31920.5)	17334(338.9-31459.8)	21304.5(14090.3-30000)	19077.7(10862.6-30064.6)	0.758692	0.340478	0.672102	turquoise	-0.322758	-0.26661	-0.542519	-0.361812	-0.403285	0.0738205	0.139301	0.310472	0.216702	0.353643	0.00395088	0.0182995	2.88513e-07	0.00113444	0.000251242	0.520668	0.22385	0.00566686	0.0566923	0.00149233
BST1	2022.9(127.8-3646.7)	2249.4(957.4-3922.1)	2362.4(1306.5-3496.6)	2251.9(211.9-5125.7)	0.765706	0.342064	0.675577	brown	0.00226998	0.0286083	0.28343	-0.0863943	-0.034325	0.0522261	-0.136027	-0.00932208	0.0165987	-0.0705076	0.984263	0.803645	0.0119181	0.451989	0.765441	0.649749	0.235036	0.93544	0.885312	0.539601
LDHB	457.4(273-684.6)	481(318.8-614.2)	479.2(374.2-683)	455.3(227.1-615.7)	0.765526	0.342064	0.675487	purple	0.171837	-0.0357395	0.177772	0.14704	0.336743	-0.326978	-0.243072	-0.318939	-0.264865	0.0858692	0.132494	0.75607	0.119441	0.198915	0.00257326	0.0034786	0.0320033	0.00442658	0.0191049	0.454753
LGALS3	11042.1(8728.8-15551.2)	11324.4(6782.8-15014.6)	10235.7(8094.1-12232.4)	10439(7782.8-12938.1)	0.765913	0.342064	0.675681	grey	-0.391025	-0.403282	-0.352238	-0.240904	-0.334276	0.221649	-0.00754007	-0.00667564	-0.020999	0.374041	0.000400532	0.000251274	0.00156326	0.0336154	0.00277942	0.0511428	0.947762	0.953744	0.855203	0.000742342
MSR1	292.2(210.6-411.7)	259.7(121.9-325.9)	290.2(249.8-355.5)	280.6(223.5-396.9)	0.765797	0.342064	0.675623	turquoise	0.0762907	0.195022	0.235972	-0.0341476	0.10701	-0.062149	0.237918	0.0886163	0.653876	-0.582011	0.506772	0.0870717	0.0375372	0.766619	0.351073	0.588821	0.0359467	0.440397	8.53769e-11	2.28624e-08
APOE	4491.2(1839.6-8069.6)	5573.9(3212.5-11697.3)	4388.7(2889.5-8645.9)	4228.5(1880.2-6574.9)	0.769758	0.343153	0.677614	grey	0.00657771	-0.19866	-0.146124	0.122437	0.0610259	-0.0292182	0.18861	-0.158454	-0.0316778	0.151784	0.954421	0.0812257	0.201757	0.285564	0.595585	0.799545	0.0981789	0.165867	0.783068	0.18465
SNX4	676(393.4-1195.9)	737.4(335.3-1751.9)	670.2(461.1-1095.7)	630.7(386-1204.8)	0.770202	0.343153	0.677839	brown	0.223053	-0.0602052	0.862968	0.196469	0.43394	-0.321991	-0.111676	-0.333586	-0.101356	-0.355047	0.049652	0.600551	3.08489e-24	0.0847078	7.21473e-05	0.00404258	0.330342	0.00283973	0.377249	0.00142435
CHKB	5417.7(3192.1-8718.3)	4860.4(259-6918.8)	5470(4043.1-9317.9)	5436.1(3760.6-8193.8)	0.772165	0.343615	0.678834	turquoise	-0.121795	-0.0219764	0.23455	-0.119235	-0.0843231	0.0658777	0.522139	0.135603	0.808284	-0.487102	0.288119	0.848541	0.0387367	0.298448	0.462945	0.566614	9.44648e-07	0.236509	3.68785e-19	6.11274e-06
MST1	2677.1(543-3937.8)	2716.5(553.1-4147.4)	2670.3(423.8-4512.6)	2875.2(867.9-4543.9)	0.776274	0.344513	0.680934	turquoise	-0.0781812	-0.118036	-0.0570804	0.0735194	0.00824258	0.0216397	0.0951566	0.1426	0.132241	-0.0390829	0.496269	0.30337	0.619622	0.522375	0.942902	0.850835	0.407266	0.212966	0.248443	0.734061
SERPINA6	242(142.5-1190.8)	265.1(96.8-2264.9)	179.3(151.3-235.5)	172(138-317)	0.776968	0.344513	0.68129	turquoise	0.00513518	-0.00103178	0.120694	0.173559	0.14446	-0.173995	0.267189	0.192456	0.434831	-0.331715	0.96441	0.992847	0.292532	0.128602	0.206995	0.12763	0.0180388	0.0913907	6.94511e-05	0.00300899
WIF1	517.5(406.2-658.8)	562.1(382.3-747.3)	543.2(429.6-643.4)	533.5(419.7-776.3)	0.775912	0.344513	0.680748	grey	-0.0742643	0.0182323	-0.270111	-0.162872	-0.135544	-0.0080613	-0.138164	-0.106801	-0.353511	0.413006	0.518157	0.874113	0.0167714	0.154227	0.236716	0.944156	0.227691	0.352018	0.00149889	0.00017134
DCTPP1	441.2(242.2-654.1)	452.8(287.1-617.9)	420(318.7-579.9)	447.2(293.4-704.2)	0.780784	0.345792	0.683262	grey	-0.167825	-0.241062	-0.27989	-0.000671898	-0.093971	0.0617739	-0.246164	-0.111502	-0.228323	0.374499	0.141913	0.0334954	0.0130711	0.995342	0.413161	0.591076	0.0298175	0.331102	0.04437	0.000730395
ITGAV.ITGB5	2978.2(1333.5-8822.3)	3247.1(1103.2-8600.8)	2841(1834.4-4922.2)	2980.7(1749.1-14561.4)	0.781791	0.345826	0.683785	grey	-0.164161	-0.351367	-0.0338239	-0.0676606	-0.0765474	-0.0819189	-0.250131	-0.165476	-0.333849	0.391307	0.150951	0.00160878	0.768769	0.556137	0.50534	0.475842	0.0271979	0.147659	0.00281658	0.00039635
APOE.3	99346.4(46968.8-143962.4)	113225.3(80747.7-179659.4)	102002.5(85214.4-143582.2)	97049.4(55164.8-132541.6)	0.78756	0.346846	0.686806	grey	-0.0429056	-0.240717	-0.244498	0.0430213	-0.0268973	-0.119635	-0.00875759	-0.15687	-0.271193	0.415738	0.709159	0.0337573	0.030979	0.708409	0.815174	0.29682	0.939341	0.170194	0.016322	0.000153541
CALR	285.1(236.6-446.5)	302.7(127.4-1104.3)	286.6(250-316.9)	290.2(252.5-384.7)	0.786491	0.346846	0.686244	turquoise	-0.268523	-0.0479755	-0.186656	0.0425342	-0.198908	0.097852	0.134401	0.649213	0.692803	-0.224046	0.0174506	0.6766	0.101777	0.711565	0.0808389	0.394047	0.24073	1.2839e-10	2.10166e-12	0.0486191
F5	4786.3(2510.3-9226.2)	6480.1(3484.8-24021)	4742.8(4180.3-5289.7)	4652.1(2879.5-7213.5)	0.78877	0.346846	0.687445	grey	-0.0514697	-0.0381231	-0.393033	-0.124057	-0.164039	-0.0825845	-0.0748807	0.0167387	-0.0931432	0.281901	0.654495	0.740359	0.000371538	0.279193	0.151257	0.472252	0.514681	0.884351	0.417307	0.0124045
GNS	1108(691.7-1793.3)	1106(408-1510.1)	1079.7(714.8-1854.2)	1048.4(813.2-1794.6)	0.788569	0.346846	0.687339	grey	-0.0641351	-0.245098	-0.159075	-0.0886033	-0.14885	0.100918	0.011529	-0.270871	-0.362082	0.309149	0.576943	0.0305559	0.164193	0.440465	0.19338	0.379324	0.920201	0.0164545	0.00112408	0.00588611
TNFSF8	624.9(406.4-1855)	650.6(267.4-1010.6)	626(517.9-1318.3)	585.3(369.7-1141.3)	0.787668	0.346846	0.686863	grey	-0.0582847	-0.137011	-0.160349	-0.191884	-0.136122	-0.190556	0.0979102	-0.265277	-0.306223	0.374117	0.612241	0.231634	0.160797	0.092377	0.234704	0.094697	0.393765	0.0189122	0.00639785	0.000740352
GPD1	998(378.4-6738.4)	771.1(386.7-1380.7)	639.2(384.2-1152.2)	842.6(447.1-3324.4)	0.790653	0.347262	0.688441	green	-0.182496	-0.174188	-0.302143	-0.193689	-0.224155	0.0340641	0.263129	-0.00685287	-0.0630603	0.176447	0.109777	0.1272	0.00717696	0.0892955	0.0485066	0.767173	0.0199358	0.952517	0.583357	0.122267
IL37	988.8(638.5-1226.4)	899.2(221.4-1171.7)	977(784.5-1330.6)	1001.8(781.9-1414.3)	0.796267	0.349315	0.691437	green	-0.0928976	-0.0161022	0.161097	-0.160658	-0.142715	0.0315586	0.790638	0.188893	0.681647	-0.433072	0.418541	0.88872	0.158829	0.159982	0.212593	0.783865	7.36672e-18	0.0976674	6.43865e-12	7.48676e-05
CD27	3099.3(2364.4-4687.7)	3117.4(2474.1-5868.3)	3124.9(2453.3-4016.1)	3071.7(2329-4608.4)	0.798717	0.349941	0.692754	turquoise	-0.0646999	0.110626	-0.17968	-0.0759068	-0.0964504	0.107412	-0.150401	0.0999125	0.0912042	0.146678	0.573586	0.334939	0.115461	0.508919	0.400889	0.349258	0.188729	0.384116	0.42711	0.200035
HRG	2759.8(735.6-4691.7)	3081.9(2281.5-4588.3)	2835.4(1558.2-4697.8)	2793.9(1304-6113.7)	0.800524	0.349941	0.693729	grey	0.0811675	0.0301009	-0.164944	0.104591	0.0773895	-0.00114663	-0.123215	-0.0902029	-0.234233	0.244456	0.479911	0.793621	0.148984	0.362133	0.500654	0.992051	0.282493	0.432224	0.0390084	0.031009
TLR2	305.9(246.9-562.5)	295(207.2-365.2)	296.4(254-381.6)	347.5(255.9-1956.2)	0.79985	0.349941	0.693365	grey	-0.131854	-0.281039	-0.153976	-0.0734008	-0.0706673	-0.0992524	-0.0404187	-0.0910612	-0.212731	0.268764	0.249842	0.0126866	0.178315	0.523048	0.538681	0.387281	0.725327	0.427839	0.0614948	0.017346
KLK3	736.3(125.1-3188.1)	778.4(85-2385.3)	569.1(135.1-1956.3)	560.7(126.7-1789.4)	0.802483	0.349973	0.69479	grey	-0.00580915	-0.193232	-0.064016	0.131002	0.0784547	-0.190139	-0.100745	-0.0333662	-0.176777	0.225209	0.959742	0.0900677	0.577652	0.252941	0.494759	0.0954346	0.380146	0.771812	0.121557	0.047432
SIRPA	2133.2(194.3-5577.9)	2016(190.5-3970.8)	1874.1(218-3882.1)	2166.3(198.2-3830.3)	0.802023	0.349973	0.69454	grey	-0.155336	-0.132832	-0.25097	-0.0988022	-0.193726	0.016564	-0.0855143	-0.0140489	-0.0874844	0.216527	0.174462	0.246316	0.0266696	0.389449	0.0892323	0.88555	0.456626	0.902836	0.446281	0.056898
PPIB	964.1(685.7-1201.6)	879.9(256.5-1138.4)	972.7(837.5-1205.3)	973.2(782.1-1322.6)	0.804066	0.350252	0.695649	turquoise	-0.087278	0.0715147	0.139551	-0.0491075	-0.0571552	0.0781451	0.479929	0.365323	0.948528	-0.564637	0.447359	0.53381	0.223014	0.669408	0.619162	0.496468	8.73959e-06	0.00100609	1.07424e-39	7.26493e-08
IGHM.IGJ.IGK..IGL.	1506.6(720.8-2941.9)	1520.9(541.4-2846.5)	1576.5(930.1-2774.7)	1955.5(754-11742.8)	0.808687	0.350619	0.69817	blue	0.12798	0.211273	0.116838	-0.0587942	0.0487958	-0.0618769	-0.128044	0.189735	0.0994428	-0.150296	0.264148	0.0633392	0.308334	0.60913	0.671385	0.590456	0.263908	0.0961548	0.386367	0.189039
IL6ST	5617.7(4106.2-7195.3)	5917.4(4305-7570.7)	5586.4(4799.5-6744.4)	5633.5(4185.3-8019)	0.806942	0.350619	0.697216	grey	-0.357085	-0.419166	-0.348738	-0.04724	-0.263391	-0.109718	-0.39506	-0.203859	-0.45586	0.776899	0.0013307	0.000133619	0.00175342	0.681289	0.0198084	0.338948	0.000344223	0.0734195	2.73953e-05	6.25755e-17
PDGFB	3606.5(1607.6-6696.4)	3120.6(442-5421.3)	3358.8(1916-5026.7)	3014.9(1403.2-5837.2)	0.80618	0.350619	0.6968	red	0.0832926	0.211474	-0.174903	-0.25038	-0.209202	0.708757	0.231709	0.219784	0.115381	-0.193968	0.468449	0.0630813	0.125622	0.0270399	0.0660342	3.87091e-13	0.0412278	0.0531809	0.314451	0.0888268
SMAD2	1722.8(815.1-5274.6)	1613(819.9-3350.2)	1547.8(927.8-2300.8)	1530(441-2994.7)	0.808235	0.350619	0.697923	brown	0.299725	0.134921	0.855413	0.248913	0.443484	-0.240106	-0.0600222	-0.269219	0.0224699	-0.527498	0.00767712	0.238899	2.04895e-23	0.0279805	4.7715e-05	0.0342256	0.60166	0.0171499	0.845182	6.96714e-07
SH2D1A	1140.9(657.3-1747)	1086.9(343.8-1706.4)	1209.1(886.1-1877.7)	1580.8(833.2-11933)	0.80988	0.350726	0.698824	turquoise	0.0616085	0.0619231	0.243123	-0.188264	-0.0405941	-0.0502564	0.440082	-0.26633	0.380355	-0.298932	0.592072	0.590178	0.0319663	0.0988096	0.724182	0.662138	5.53706e-05	0.0184271	0.000592475	0.00784769
BAD	328.6(248.9-406.3)	366.2(156.1-782.2)	351.9(273.4-508.5)	331.5(171.9-546.7)	0.811786	0.350935	0.69987	brown	0.346086	0.102753	0.359083	0.127961	0.335625	-0.107834	-0.287021	-0.310807	-0.455018	-0.0227387	0.00191107	0.370675	0.00124427	0.264222	0.00266495	0.347356	0.0108396	0.00561249	2.8468e-05	0.843353
EFNB3	290.4(223.9-407.5)	271.2(195.7-337.9)	336.4(220.2-691.6)	290(220.6-406.6)	0.812252	0.350935	0.700127	blue	0.266165	0.265014	-0.0351929	0.0323304	0.136222	0.0870603	0.0711402	-0.20819	-0.0726437	-0.106248	0.0185023	0.019035	0.759687	0.778712	0.234358	0.448498	0.53596	0.0673854	0.527355	0.354535
MFRP	287.5(235.8-336.5)	283(139.9-578.5)	289.6(247.1-328.8)	281.5(217-338.1)	0.813424	0.351032	0.700772	turquoise	0.139165	0.227633	0.1154	0.121517	0.151499	0.187226	0.168451	0.400641	0.698545	-0.604323	0.224309	0.0450333	0.314371	0.289227	0.185483	0.100717	0.140411	0.00027825	1.15779e-12	4.67384e-09
CAMK1	1678.9(1501.9-2189.8)	1739.8(1282.1-2902.9)	1694.1(1482.5-1946)	1594(1408.4-1984.9)	0.818403	0.351875	0.703524	turquoise	-0.108235	0.0234158	0.0170599	-0.136445	-0.13061	0.0357109	0.259772	0.328984	0.718141	-0.38914	0.345556	0.838751	0.882148	0.233586	0.254376	0.756259	0.0216311	0.00327229	1.35598e-13	0.000429631
FGA.FGB.FGG	37664(19125.7-74898.2)	54021.3(17032.2-265499.9)	29420.9(13293.8-44796.3)	30782.5(15360.6-58426.5)	0.818596	0.351875	0.703631	grey	0.0145912	0.16409	-0.0525922	0.0418805	-0.0286179	0.129726	-0.175261	-0.101968	-0.094662	-0.0179972	0.899105	0.151129	0.647456	0.715808	0.80358	0.257633	0.124839	0.37436	0.409719	0.875723
NCR1	1283(1088.4-1758.9)	1248(539.7-1631.1)	1324.4(1053.3-2318)	1328.1(968.4-2277.2)	0.819914	0.351875	0.704362	green	-0.0913138	-0.158191	-0.000105768	-0.13537	-0.0972105	0.000707043	0.229323	0.067013	-0.0383264	0.0887521	0.426553	0.16658	0.999267	0.237324	0.39717	0.995098	0.0434222	0.559932	0.739024	0.439695
SELP	18980.6(12771.3-28536.6)	18472.4(9739.3-24890.2)	17672.2(11092.2-23837.1)	18700.9(11500.1-24435.7)	0.817989	0.351875	0.703294	brown	-0.105732	-0.1395	0.146898	0.0703964	-0.0137937	0.257891	-0.176076	0.0107951	-0.0793855	0.0602319	0.356889	0.223184	0.199352	0.540242	0.904593	0.0226337	0.123067	0.925265	0.489637	0.600389
WISP3	362.5(255.3-933.6)	306.9(225.1-392)	402(266.9-1609.6)	325(272.5-476.7)	0.820119	0.351875	0.704475	turquoise	-0.0609312	0.0117887	-0.200451	-0.0358794	-0.10535	0.0877836	0.10603	0.438869	0.383302	-0.158055	0.596157	0.91841	0.0784656	0.755145	0.35864	0.444722	0.355526	5.83642e-05	0.000532458	0.166951
TPM1	402.6(292.2-531.2)	369(178-474.7)	435.6(338.8-781.9)	408(322.4-900.8)	0.826496	0.354202	0.708022	turquoise	0.126238	0.119518	0.159754	-0.00475257	0.109275	0.00127053	0.418564	0.0865072	0.673704	-0.516948	0.270761	0.297294	0.162377	0.96706	0.340913	0.991192	0.000136935	0.451396	1.38747e-11	1.26231e-06
CXCL1	537.1(398.1-747.2)	491.1(161.1-657.5)	554.7(459.2-994.8)	543.1(444.3-681.5)	0.828074	0.354469	0.708902	turquoise	-0.182751	0.0675662	0.0546223	-0.237708	-0.272388	0.251756	0.445484	0.396123	0.745325	-0.360128	0.109271	0.556689	0.634803	0.0361152	0.0158378	0.0261821	4.36844e-05	0.000330646	5.03745e-15	0.00120113
UFC1	5744(4383.7-7325.6)	5676.7(2207.8-8845.4)	5616.2(4508.9-7193.7)	5535.4(3388.6-8415.7)	0.830634	0.355156	0.710329	brown	0.320213	0.12947	0.809329	0.279276	0.439333	-0.255621	-0.0166627	-0.436905	-0.193021	-0.352556	0.00426254	0.25858	3.05871e-19	0.0132805	5.72011e-05	0.0238956	0.884873	6.35329e-05	0.0904253	0.00154697
PECAM1	224.9(196.4-275.1)	219.2(162.8-252.1)	595.7(202.4-5761.8)	222.4(197.8-253.7)	0.834948	0.356589	0.712734	green	0.00960348	-0.000846064	-0.069575	-0.0977135	-0.084004	0.235236	0.461729	0.266723	0.239694	-0.190717	0.933495	0.994134	0.544991	0.39472	0.464645	0.0381537	2.08982e-05	0.0182484	0.034544	0.0944127
CSF3	298.8(211.3-576.8)	337(139.2-586.3)	298.3(232-449.7)	495.3(225.6-3884)	0.837655	0.357334	0.714242	grey	-0.0593558	-0.100512	-0.0745462	-0.0725452	-0.098688	0.0536377	0.116188	0.039827	-0.114362	0.0760993	0.605709	0.381256	0.516566	0.527916	0.389999	0.640927	0.311053	0.729191	0.318772	0.507843
IFNAR1	303.4(156.2-1904.9)	212.4(172.8-469.5)	206.9(165.8-226.5)	198.1(165.4-249.6)	0.839054	0.35752	0.71502	grey	-0.104972	-0.0111734	-0.337314	0.134866	0.0362953	0.172813	-0.373906	0.113874	-0.0964944	0.205015	0.360377	0.922654	0.00252761	0.239092	0.752397	0.130277	0.000745903	0.320852	0.400673	0.071768
ADIPOQ	2656.1(1390.2-6404.1)	2488.1(870.3-5319.6)	2257.4(1228.2-3360.1)	2530.2(780.3-4976.1)	0.840086	0.357549	0.715594	brown	-0.141308	0.0107548	0.127881	-0.0963795	-0.108448	-0.123894	-0.273306	0.0154363	-0.0853123	0.145977	0.217184	0.925544	0.26452	0.401237	0.344602	0.279829	0.015474	0.893294	0.457694	0.202216
IRF1	395.6(293.2-651.6)	391.7(164.2-688.7)	393.7(308.9-513.8)	547.2(328.1-4531.1)	0.843044	0.358141	0.717236	turquoise	-0.0576025	-0.0476248	0.153858	0.398854	0.19465	-0.0276549	0.31654	0.369928	0.562922	-0.42584	0.616417	0.678834	0.178649	0.000297989	0.0876885	0.810064	0.00475083	0.000857735	8.11404e-08	0.000101505
TGM3	328.4(35.4-1782.3)	239.6(42.4-973.2)	336.3(33.4-1881.5)	261(37.2-2349.5)	0.843406	0.358141	0.717437	turquoise	-0.126832	-0.157029	-0.00793122	-0.2624	-0.258228	0.103233	0.106705	-0.0781715	0.110421	-0.0253967	0.268493	0.169755	0.945056	0.020294	0.0224509	0.368432	0.352456	0.496322	0.33584	0.825317
IL19	1853.8(1063.7-2962.1)	1985.9(1238.2-3373.7)	2422.6(1187.6-11819.2)	1899.8(1134.7-3306.9)	0.845218	0.3585	0.71844	grey	-0.134407	-0.1622	-0.234288	-0.112277	-0.169356	-0.0220214	-0.322869	-0.0981454	-0.403847	0.527067	0.240707	0.155958	0.0389608	0.327733	0.138262	0.848235	0.00393774	0.392624	0.00024582	7.14126e-07
PTPN6	1066.8(492.2-2339.5)	918.1(466.5-1990.1)	1043.2(769.5-1596.3)	1001.1(255.5-2000.3)	0.847442	0.359033	0.719668	brown	0.347487	0.175517	0.865304	0.0632789	0.374018	-0.152709	-0.0564347	-0.301631	0.0678124	-0.518346	0.00182622	0.12428	1.67886e-24	0.582049	0.000742937	0.181956	0.623595	0.00728034	0.555249	1.16809e-06
MMP1	4462.8(1184.3-13790.7)	3896.3(731.3-10542)	4258.1(676.6-9161.7)	3789.9(968-11238.2)	0.848722	0.359165	0.720373	red	-0.0289465	-0.022008	-0.144335	-0.0741364	-0.11917	0.33868	-0.0388704	-0.173946	-0.0909156	0.073371	0.801371	0.848326	0.207393	0.51888	0.298713	0.00242115	0.735454	0.127739	0.428581	0.523217
FUT5	1356.1(626.8-2773.2)	1351.2(554.2-3149.3)	1192.3(776.9-1853.7)	1137.9(713.2-1639)	0.852055	0.359948	0.722201	grey	-0.104005	0.0788999	-0.252962	-0.193241	-0.216045	0.17271	0.161329	0.00968199	-0.0729722	0.121632	0.36484	0.492305	0.0254496	0.0900527	0.0574659	0.130509	0.158221	0.932953	0.525484	0.288769
IL1R2	9247.5(7346.5-13402.2)	9671.1(6874.6-17186.3)	9716.5(7078.2-13317.4)	9365.5(7174.5-12753.8)	0.85251	0.359948	0.722449	grey	-0.16493	-0.129754	-0.120885	-0.0161658	-0.0358934	-0.12731	-0.229364	0.0979221	-0.0663133	0.255202	0.149017	0.257531	0.291762	0.888284	0.755052	0.26668	0.0433833	0.393707	0.564046	0.0241349
FLT3LG	256.1(193.3-621.9)	226.9(86.2-311.8)	301.7(208.9-928.1)	234.6(199.6-282.1)	0.854328	0.360305	0.723439	turquoise	-0.196085	-0.131656	-0.0709792	0.105479	-0.0442961	0.0651887	0.167832	0.407526	0.49811	-0.193105	0.085331	0.250559	0.536885	0.358048	0.700174	0.570687	0.141897	0.000212907	3.4758e-06	0.0902833
ENTPD5	2394.7(1551.5-3297.3)	2474.5(1665-3616.4)	2312.9(1583.1-3309)	2329.3(1595.4-2848.5)	0.862873	0.363266	0.728025	grey	-0.09676	-0.0367606	-0.479475	-0.0771398	-0.182026	0.240995	-0.135327	0.145159	-0.0694157	0.243212	0.399371	0.749327	8.93704e-06	0.502041	0.11071	0.0335466	0.237473	0.204783	0.545914	0.031902
PRKCA	1571.7(387.4-3476.5)	1647(274.5-6110.8)	1484.9(720.5-2926.3)	1490.5(531.2-2785.9)	0.863307	0.363266	0.728253	brown	0.107013	-0.133093	0.868762	0.199033	0.374282	-0.182904	-0.133588	-0.0960245	0.120468	-0.397603	0.351059	0.245379	6.67954e-25	0.0806452	0.000736033	0.108971	0.243614	0.402982	0.293443	0.000312569
CD59	1258.7(917.4-1858.7)	1295.7(904.9-1652.4)	1189.6(1023.1-1350)	1250.3(952.9-1676)	0.866076	0.363483	0.729707	grey	-0.337057	-0.292379	-0.643527	-0.0746961	-0.314155	-0.04197	-0.0195804	-0.0491615	-0.29629	0.653235	0.00254807	0.00938904	2.09185e-10	0.515721	0.00509394	0.715227	0.864889	0.669065	0.0084401	9.03416e-11
CD86	476.2(308.2-1456.1)	496(250.6-956.6)	468.9(349.9-630.2)	466.6(330.4-938.8)	0.86676	0.363483	0.730063	grey	-0.0955528	-0.218521	-0.0374837	0.0589506	0.00979052	-0.0975696	-0.0864477	-0.0709176	-0.275312	0.284138	0.405307	0.0545978	0.744563	0.608177	0.932203	0.39542	0.451709	0.53724	0.0147045	0.0116983
MAP2K4	15583.2(2460.1-38079.3)	17850.4(9088.7-40554.9)	15989.1(5483.3-32463.1)	14386.2(4675-27575.9)	0.865506	0.363483	0.729409	grey	0.0445172	-0.116159	-0.162018	0.164877	0.112471	-0.0498454	-0.193672	-0.175764	-0.42658	0.364571	0.698749	0.311176	0.156429	0.14915	0.326889	0.664735	0.0893235	0.123742	9.84233e-05	0.00103242
SST	228.6(167.4-281.6)	228.7(189.3-302.8)	224.1(188.1-292.7)	625(183.2-10970.3)	0.869148	0.364073	0.731297	grey	-0.0358962	-0.0604708	-0.292295	-0.108452	-0.119535	0.191677	-0.203336	0.00147808	-0.296888	0.255125	0.755034	0.598942	0.00941027	0.344582	0.297225	0.0927358	0.0741768	0.989753	0.00830272	0.0241793
CD48	431.4(299.4-701.9)	434.6(341.5-545.6)	432.5(330.5-616.1)	418.8(314.5-519.2)	0.870991	0.364434	0.732238	grey	-0.242112	-0.167437	-0.45811	-0.198618	-0.249337	-0.132005	-0.109012	0.00488019	-0.216479	0.474155	0.0327093	0.142852	2.4709e-05	0.0812918	0.0277057	0.249294	0.342082	0.966176	0.0569539	1.15863e-05
YWHAZ	46453.4(27184.4-69145)	48093(25978.4-100312.9)	47039(31914.9-67654)	43941.6(23322-64638.7)	0.874693	0.36557	0.734096	brown	0.298756	0.0630577	0.873933	0.197041	0.457482	-0.309924	-0.226465	-0.226266	0.0136826	-0.428232	0.00788599	0.583372	1.60134e-25	0.0837876	2.54327e-05	0.00575668	0.0461761	0.0463729	0.905358	9.18515e-05
KRT18	241.3(198.2-416.4)	248.3(130.9-563.3)	234.3(211-301.7)	240.5(199.8-406.8)	0.879443	0.367143	0.73641	turquoise	-0.081989	-0.0860134	0.0973764	-0.102489	-0.11408	0.236114	0.229452	0.0666607	0.213603	-0.137615	0.475463	0.453993	0.396361	0.37191	0.319973	0.0374192	0.0433008	0.562001	0.0604131	0.229562
F7	488.8(195.3-622)	462.5(156.3-682.4)	506.2(275.5-745.8)	523.1(357.6-956.5)	0.883613	0.368469	0.738367	turquoise	-0.201157	-0.142988	-0.0389822	0.00630698	-0.0437405	0.0574907	0.0199341	0.205258	0.324399	-0.0987592	0.0773975	0.211712	0.734721	0.956295	0.703759	0.617103	0.862472	0.071424	0.00376077	0.389656
CA3	1079.3(257.1-3467.4)	1177(539.8-2361.9)	935(453-2566.7)	995.9(440.8-1614.5)	0.886233	0.369005	0.739557	black	-0.201754	-0.337488	-0.301532	0.472954	0.142395	0.0623694	-0.0570329	0.00319003	-0.228356	0.319688	0.076505	0.00251381	0.00730052	1.22782e-05	0.21363	0.587497	0.619914	0.977886	0.044338	0.0043294
CD63	394.5(292.7-477.3)	374.5(136.2-556)	416.2(351.2-618.5)	406.6(329.8-662.5)	0.886889	0.369005	0.73985	turquoise	-0.148385	0.0178207	-0.124117	-0.108799	-0.153838	0.0697397	0.358666	0.37328	0.755703	-0.29708	0.19479	0.876932	0.278956	0.343032	0.178708	0.544037	0.00126189	0.000762573	1.28138e-15	0.00825889
PRKCQ	520.7(357.7-1130)	513.4(255.6-1242)	489.5(355.6-607.1)	522.4(344.9-1499.3)	0.88895	0.369449	0.740755	brown	0.122705	-0.119258	0.408125	0.201817	0.279679	0.068075	0.113222	0.114595	0.176377	-0.36377	0.284503	0.298354	0.000207951	0.076411	0.0131427	0.553715	0.323652	0.317778	0.122416	0.00106115
LIFR	440.5(319.4-575)	465.9(233.3-692.3)	423.8(356.7-502)	445(355.6-662.9)	0.892308	0.37043	0.742179	grey	-0.140257	-0.218216	-0.181774	-0.0270966	-0.112219	-0.0162943	-0.316133	-0.241369	-0.518167	0.605322	0.220657	0.0549448	0.111212	0.813828	0.327984	0.887401	0.00480782	0.0332639	1.17974e-06	4.3407e-09
TPT1	5510.8(3246.1-8501.7)	5530.5(2840.9-10324.7)	5330.3(3786.7-7661.6)	5304.1(2174.7-11252.7)	0.893549	0.37053	0.742688	brown	0.30177	0.132875	0.858576	0.38394	0.520129	-0.332257	-0.0568702	-0.370214	0.0607182	-0.500562	0.0072521	0.24616	9.40037e-24	0.000520215	1.05747e-06	0.00295902	0.620914	0.000849207	0.597445	3.05675e-06
LGALS9	605.2(427.8-1018)	668.7(339.2-1574.6)	570(433.5-918.1)	551.8(441.4-712.1)	0.903437	0.374213	0.746364	green	-0.227318	-0.329479	-0.347992	-0.159984	-0.233915	-0.00205141	0.376537	-0.182956	-0.148145	0.323191	0.04534	0.00322312	0.00179653	0.161765	0.0392821	0.985778	0.000679393	0.108869	0.195524	0.00389991
C3.4	481(159.1-3001.1)	392.6(157.4-1227.3)	439.3(192.4-1339.6)	376.9(180.3-1155.5)	0.9068	0.374352	0.747441	turquoise	-0.102981	-0.0422779	-0.087324	0.00611831	-0.054677	-0.169786	0.0964069	0.00683061	0.0665571	0.0179333	0.369609	0.713228	0.447119	0.957602	0.634464	0.13725	0.401102	0.952671	0.56261	0.876161
CCL17	432.1(181.9-873.9)	584.4(109.3-2303.9)	465.6(119.5-726.8)	455.8(180.1-1038.3)	0.906377	0.374352	0.747311	grey	0.0301269	0.0767471	-0.0138057	0.130495	0.0573853	0.0678325	-0.0166983	-0.179084	-0.227596	0.11656	0.793447	0.504226	0.90451	0.2548	0.61775	0.555131	0.884628	0.116693	0.0450694	0.309495
GPC5	616.2(139.6-7304)	239.1(121.6-449.7)	261.9(178.3-416.7)	257.1(131.7-394.6)	0.906461	0.374352	0.747337	blue	0.0492822	0.0176339	-0.0153148	0.0218022	0.0426422	0.216757	-0.306664	-0.0880923	-0.150484	0.0355409	0.6683	0.878212	0.894129	0.849728	0.710865	0.0566283	0.00631834	0.443116	0.188481	0.757383
AKT1.AKT2.AKT3	967.6(711.2-1290.1)	1010.3(758.1-1511.9)	1023.9(838.5-1292.1)	989.8(771.6-1248)	0.915784	0.377641	0.749792	brown	0.257023	0.0269308	0.702521	0.0606794	0.328545	-0.190557	-0.11849	-0.0232501	0.164949	-0.386394	0.0231091	0.814947	7.5993e-13	0.59768	0.00331649	0.0946958	0.301497	0.839876	0.148972	0.000475485
AIMP1	695.5(610.8-817.2)	712.8(589.3-1015.2)	690.6(624.5-751)	690(618.2-850.5)	0.925551	0.380822	0.751315	pink	-0.218892	-0.198431	-0.461017	-0.139163	-0.262814	0.24031	0.14327	0.480378	0.247223	0.157037	0.0541786	0.0815841	2.16017e-05	0.224315	0.02009	0.0340692	0.2108	8.54815e-06	0.0290982	0.169733
DDR2	499(390.3-602.2)	454.4(209-676.8)	505.9(441.6-653.5)	496.8(417-636.7)	0.924757	0.380822	0.751237	pink	-0.0895963	0.164035	-0.232301	-0.151479	-0.227811	0.304547	0.178072	0.848842	0.641742	-0.285021	0.435339	0.151266	0.0406986	0.185541	0.044862	0.00670842	0.11881	9.7668e-23	2.4331e-10	0.0114292
RELT	539.7(360.1-924.8)	623.5(283.5-1058)	515.5(389.8-699.8)	543.8(401.5-864.7)	0.929316	0.381948	0.75156	grey	-0.169485	-0.243573	-0.425283	-0.12615	-0.260327	0.0978001	-0.0962368	-0.189058	-0.581478	0.654737	0.137959	0.0316404	0.000103882	0.271095	0.0213425	0.394299	0.401937	0.0973688	2.37121e-08	7.91211e-11
CCL28	1360(524.8-4346.7)	1165.8(275.5-2431.2)	1146.2(488-2545.1)	1056.5(535.8-2176.7)	0.9314	0.381959	0.751605	grey	-0.0470026	-0.0734672	-0.0593145	-0.121641	-0.0806698	0.252111	0.0430124	-0.234582	-0.0299979	0.00891585	0.682804	0.522671	0.60596	0.288734	0.482617	0.0259647	0.708467	0.0387096	0.794312	0.938247
CRYZL1	706(546.1-1043.6)	727.8(571.1-942)	699.4(540.6-1027.8)	683.3(535.7-885.2)	0.931275	0.381959	0.751605	turquoise	-0.179466	-0.21643	-0.340307	-0.122798	-0.232513	0.164326	0.26514	0.23404	0.201965	0.139122	0.115903	0.0570112	0.00229968	0.284138	0.0405102	0.150534	0.0189759	0.0391742	0.0761906	0.224454
C8A.C8B.C8G	942.2(631.1-1229.5)	904.9(278.7-1199.6)	2390.9(681.7-22348.1)	949.9(656-1382)	0.93772	0.382064	0.751605	green	0.0839791	-0.0154683	0.0982255	-0.133679	-0.044779	0.020091	0.694594	0.094536	0.366587	-0.305707	0.464778	0.893074	0.392236	0.243287	0.697063	0.8614	1.74748e-12	0.410346	0.00096322	0.00649212
CFH	43982.9(37201.6-55176)	42564.9(31320.8-53714.8)	42821(36892.3-52829.7)	41239(32924.8-54795)	0.939745	0.382064	0.751605	turquoise	-0.137538	-0.174632	-0.147381	0.287906	0.103547	0.164667	0.2741	0.100802	0.195281	-0.0864161	0.229827	0.12622	0.197862	0.0105872	0.366968	0.149677	0.0151653	0.379874	0.0866446	0.451875
COLEC11	565(218.5-1110.3)	560.9(274.4-906)	495.7(334.9-864.4)	512.1(296.5-1040.8)	0.939899	0.382064	0.751605	grey	-0.247029	-0.154593	-0.288186	-0.0707216	-0.188542	0.11959	-0.163043	-0.0050617	-0.276779	0.386936	0.0292288	0.176558	0.0105086	0.538368	0.0983026	0.297003	0.153791	0.964919	0.0141628	0.000466101
FGG	13067.3(8277.2-22553.1)	37280.9(7782.3-278173.5)	11925.1(8401.6-17814.1)	11163.9(6316.7-16967)	0.939218	0.382064	0.751605	grey	-0.0798602	0.124423	-0.402803	-0.326356	-0.338115	0.147356	-0.00532255	-0.0608433	-0.125378	0.204534	0.487036	0.277763	0.000255981	0.0035449	0.00246468	0.19794	0.963112	0.596689	0.274063	0.0724507
IL12B.IL23A	367.7(193.8-609.8)	360.2(191.6-623.5)	365.2(211.8-645.8)	380.7(187.8-744.9)	0.941951	0.382064	0.751605	grey	-0.303362	-0.189898	-0.227838	-0.0865145	-0.238935	-0.096173	-0.100601	0.0203092	-0.128949	0.384413	0.00693592	0.0958638	0.0448353	0.451358	0.035138	0.402251	0.38083	0.85991	0.260521	0.000511303
ITIH4	24709.1(16679-31819.7)	24048.2(16315.6-31005.7)	25318.3(20279.5-31154.6)	23086(18702.1-29589.3)	0.939222	0.382064	0.751605	turquoise	-0.135486	-0.0156257	0.00945425	-0.184605	-0.184033	0.27688	0.0929002	0.093599	0.257527	-0.123262	0.236919	0.891993	0.934526	0.105661	0.106765	0.014126	0.418528	0.415021	0.0228318	0.282305
PDPK1	311(143.8-464.1)	307.9(151.6-829.3)	325.9(235.2-438.1)	335.9(115.8-705.8)	0.941885	0.382064	0.751605	brown	0.251947	0.0872197	0.938182	0.204631	0.406805	-0.218187	-0.129678	-0.284845	0.0450092	-0.452965	0.0260652	0.447664	9.33983e-37	0.0723132	0.000219017	0.0549772	0.25781	0.0114823	0.695582	3.12516e-05
PRSS2	2594.7(1370.3-4650.9)	2592.2(1025.9-5998.5)	2359.1(1079.3-4574.2)	2306.5(1042.2-4475.8)	0.940403	0.382064	0.751605	grey	-0.208842	-0.233071	-0.180613	-0.00864864	-0.17837	0.0174431	0.0159518	0.1428	0.0523765	0.0993658	0.066513	0.0400171	0.113554	0.940095	0.118184	0.87952	0.889753	0.212319	0.648806	0.386737
TGFB1	541(391.6-640.6)	500.9(233-667.2)	573(449.9-722.8)	560.8(402.7-1253.5)	0.935232	0.382064	0.751605	green	0.148884	0.23995	0.0920768	-0.163776	-0.0516224	0.42399	0.514944	0.0821001	0.259992	-0.353845	0.193277	0.0343463	0.422682	0.151922	0.653536	0.000109605	1.41e-06	0.474863	0.0215164	0.00148238
TNFRSF13C	697(587.3-827.4)	646.5(315.3-797.1)	708.8(633.5-841.9)	704.7(596.7-797.5)	0.939127	0.382064	0.751605	turquoise	-0.189251	-0.0116099	0.02138	-0.19761	-0.24016	0.381844	0.375068	0.631198	0.722823	-0.378981	0.097022	0.919643	0.852605	0.0828799	0.0341841	0.000561408	0.000715833	5.82477e-10	7.90773e-14	0.000622497
ASAH2	890.1(209.7-1683.7)	739.1(307.9-1284)	1744.4(368.5-15969.5)	775.7(248.3-1972.8)	0.94314	0.382128	0.751605	turquoise	0.0342191	0.166604	0.169641	-0.0210497	0.0370346	0.0567923	0.21402	-0.0162946	0.194461	-0.257414	0.766144	0.144879	0.13759	0.854857	0.747521	0.621393	0.0599015	0.887399	0.0880012	0.0228939
BDNF	418.1(247.5-544.3)	379.4(83-544.8)	411.7(280.1-604.8)	419.3(270.9-504.4)	0.945346	0.382604	0.751605	red	-0.137461	0.0319276	-0.167343	-0.16103	-0.241643	0.596641	-0.189393	0.33664	0.0797147	0.103848	0.230088	0.7814	0.14308	0.159004	0.0330581	8.18443e-09	0.0967674	0.00258161	0.487833	0.365569
SMPDL3A	3931.2(2377.8-5065.6)	3584.7(1513.3-4835.4)	3961.1(3212.4-5117.7)	3775.1(2741.8-5553.2)	0.946506	0.382657	0.751605	turquoise	0.12182	0.174311	0.175128	-0.0773007	0.0471696	-0.00707888	0.391332	-0.031356	0.673279	-0.50449	0.288017	0.126927	0.12513	0.501147	0.681738	0.950953	0.000395981	0.785219	1.44457e-11	2.48313e-06
NXPH1	642.5(465-858.3)	741.1(516.4-2034.6)	635.7(478.7-837.6)	640.7(425.9-955.2)	0.950287	0.383767	0.751605	red	-0.145177	0.0352443	-0.428815	-0.221887	-0.381645	0.576267	0.43977	0.349518	0.229506	-0.00340421	0.204726	0.759346	8.96349e-05	0.0508875	0.000565467	3.3755e-08	5.61267e-05	0.00170929	0.04325	0.976402
DPP7	1923.9(1290.5-3936.1)	1679.4(537.5-3015.7)	1801.9(1562.1-2139.5)	1805.1(1500.4-2088.2)	0.954808	0.385174	0.751605	turquoise	-0.220039	-0.0800693	-0.0159512	-0.0875191	-0.195615	0.312576	0.23773	0.583009	0.715521	-0.341249	0.0528974	0.485893	0.889757	0.446101	0.0860964	0.00533288	0.0360981	2.13501e-08	1.82514e-13	0.00223182
CCL11	668.2(341.9-1092.3)	751(480.9-1350.5)	704.7(359.2-1655.1)	765.9(379.1-4106.9)	0.957298	0.385759	0.751605	grey	-0.0333283	-0.0610849	-0.369272	-0.113837	-0.13351	0.0302598	-0.0991613	-0.160916	-0.304576	0.416687	0.772065	0.595229	0.000877582	0.321013	0.243889	0.792556	0.387719	0.159304	0.00670291	0.000147768
ACP5	3880.5(2470.7-5988.2)	4554.4(2749.4-10710.6)	3884.2(2604.9-4849.7)	3844.9(2648.5-5518.1)	0.959943	0.386065	0.751605	grey	-0.373597	-0.386339	-0.41243	-0.0167021	-0.235639	-0.00120184	-0.0628897	0.0369625	-0.0920287	0.470262	0.000754073	0.000476454	0.00017533	0.884602	0.0378157	0.991668	0.584378	0.747996	0.422926	1.39723e-05
C2	2824.8(2413.9-3849.8)	2791.2(2412.2-3385.8)	2838.4(2423.3-3304)	2762.2(2444.6-3297.2)	0.96051	0.386065	0.751605	turquoise	-0.314021	-0.088613	-0.39864	-0.055941	-0.243724	0.272534	0.219258	0.401197	0.455549	0.00554458	0.00511374	0.440415	0.000300444	0.62664	0.0315316	0.0157794	0.0537666	0.000272364	2.77877e-05	0.961574
FGA.FGB.FGG.1	2199.6(1369.2-3966.3)	25559.2(1338.4-249110)	1986.2(1390.6-2990.7)	1894.4(1139.9-2889.6)	0.961179	0.386065	0.751605	grey	-0.125393	0.0731824	-0.464476	-0.325024	-0.369194	0.172614	0.0879722	-0.0211371	-0.0637846	0.213484	0.274005	0.524288	1.83793e-05	0.00369059	0.000879966	0.130727	0.443741	0.854261	0.579031	0.0605597
KEAP1	362.9(228.2-449.9)	343.4(64.7-787.5)	376.6(330.4-545.5)	369.4(312.8-455.8)	0.963203	0.38646	0.751605	turquoise	-0.329139	-0.168852	-0.147828	-0.12929	-0.239229	0.169972	0.302523	0.460888	0.656299	-0.133666	0.00325682	0.139457	0.196492	0.25925	0.0349071	0.136813	0.0071011	2.17313e-05	6.88745e-11	0.243335
EDAR	719.9(171.9-2673.2)	548.8(148.7-1701.6)	711.3(116.8-2622.3)	690.9(175.5-4835.6)	0.968114	0.387592	0.751605	brown	0.0661182	-0.0486212	0.48549	0.0581249	0.182024	-0.158331	-0.109225	-0.0471484	0.0428446	-0.185997	0.565195	0.672493	6.62849e-06	0.613218	0.110713	0.1662	0.341133	0.681873	0.709554	0.103012
PLXNC1	500.9(406.5-676.1)	503.1(272.1-675.8)	498.3(52.7-644.6)	508.4(327.2-662.4)	0.967505	0.387592	0.751605	grey	-0.216328	-0.184714	-0.290447	0.0226326	-0.163288	0.106239	-0.116872	0.261128	-0.019111	0.280935	0.0571317	0.105453	0.00989115	0.844075	0.153163	0.354573	0.308193	0.0209322	0.868099	0.0127209
CXCL12	4524(3276.2-6221.9)	4459.6(2725.6-6561.6)	4629.1(3551.3-5948.9)	4460.6(3610-5897.3)	0.983717	0.393207	0.751605	grey	-0.202548	-0.0735264	-0.119491	-0.0932068	-0.193074	0.328067	-0.205354	0.180602	-0.110422	0.196539	0.0753289	0.522335	0.297405	0.416987	0.0903352	0.0033652	0.0712887	0.113576	0.335836	0.0845942
IL1RAPL2	233.5(180.1-265.7)	217.2(72-455.6)	242.3(204.1-383.4)	231.7(197.8-289.6)	0.984258	0.393207	0.751605	pink	-0.239867	-0.104489	-0.274403	-0.077519	-0.211146	0.26131	0.0947406	0.776343	0.529108	-0.120591	0.0344105	0.362604	0.0150488	0.499935	0.0635018	0.0208397	0.409329	6.80152e-17	6.35191e-07	0.292946
IL27RA	1045.5(679.3-1389.6)	1027.9(577.3-1651.3)	1038.9(573.7-1436.4)	1025(769.5-1349.2)	0.990027	0.395087	0.751605	grey	-0.326521	-0.155377	-0.497992	-0.261496	-0.390542	0.127781	-0.045088	0.169286	-0.0273969	0.411354	0.00352712	0.174348	3.49722e-06	0.0207456	0.000407818	0.264897	0.695076	0.138429	0.811802	0.000183006
PRKACA	1557.7(785.5-2476.9)	1479.4(601.5-3113.2)	1675.3(1111.2-2331.7)	1561.2(495.1-2759.3)	0.991354	0.395191	0.751605	brown	0.233516	-0.00386808	0.860631	0.107809	0.376032	-0.23686	-0.0885948	-0.27382	-0.0513596	-0.342756	0.0396285	0.973188	5.60695e-24	0.347468	0.000691726	0.0368043	0.440509	0.0152737	0.655188	0.00212705
KDR	6224.2(4891.8-7684)	6256.8(4172.3-8439.2)	6549(5319.3-7693.1)	6297.1(4031.1-8181.9)	0.993368	0.395569	0.751605	turquoise	-0.325297	-0.33156	-0.0187978	-0.0307425	-0.146472	-0.240524	-0.0560049	0.244339	0.264292	0.0572066	0.00366028	0.00302343	0.870241	0.789323	0.200673	0.0339052	0.626245	0.0310918	0.019376	0.618846
BRF1	684.1(486.1-807.8)	650(410.3-829.9)	701.7(581.3-881.5)	690.4(573.7-881.9)	0.994798	0.395714	0.751605	green	0.00022878	0.0390033	-0.0221464	-0.116128	-0.104887	0.0617582	0.647463	0.287954	0.531223	-0.347884	0.998414	0.734583	0.847384	0.311307	0.360767	0.59117	1.49366e-10	0.0105739	5.62121e-07	0.00180284
IL27.EBI3	290.3(229.9-446.5)	275.4(217.4-302.8)	287.1(241.7-387.3)	290.2(228.4-527.6)	0.997398	0.3959	0.751605	turquoise	-0.284881	-0.194072	-0.241422	-0.230582	-0.287468	-0.128396	0.0976548	0.0588823	0.0944277	0.245595	0.0114714	0.0886515	0.0332241	0.0422522	0.0107115	0.262588	0.395005	0.608593	0.410884	0.0302096
TDGF1	559.2(127.9-1715.2)	690.2(135-1980.6)	541.6(136.4-1245.6)	499.2(139.3-1542.8)	0.997391	0.3959	0.751605	grey	-0.0548778	-0.143171	-0.03815	0.13348	0.111597	-0.0869727	-0.232204	0.0355586	-0.111687	0.120045	0.633218	0.211122	0.740182	0.243999	0.330688	0.448956	0.0407847	0.757266	0.330295	0.295152
HSPB1	559.4(293.5-1010.8)	539.4(253.2-1036.8)	571.6(285.6-1125.8)	562.6(256.7-1085.3)	0.998851	0.396053	0.751605	brown	-0.0539587	-0.0844997	0.515338	0.179899	0.167717	0.117047	-0.082585	-0.0157314	0.0177354	-0.229388	0.638928	0.462005	1.37973e-06	0.115012	0.142174	0.307467	0.472249	0.891267	0.877517	0.0433612

### Sheet: Supplemental Table 2
Demographics and anatomical location of patients from cohort 1 stratified by the relative levels of the blue serum protein module.
Serum protein module	Blue “high”	Blue “low”	P value
	(n=35)	(n=17)
Female/Male	22/13	2021-06-11	1 (Fisher's Exact Test)
Mean Age (SD)	44(15)	50(14)	0.16 (Welch Two Sample t-test)
Anatomical location			0.87 (Freeman-Halton extension of the Fisher exact test for 2x3 contingency table)
Anterior (%)	12 (34)	7(41)
Intermediate (%)	11 (31)	4(24)
Posterior (%)	12 (34)	6(35)

### Sheet: Supplemental Table 3
Mean Protein copy number for proteins from the blue module available in proteomic data from immune cell subsets from supplemental data of the manuscript by Rieckmann et al. (PMID: 28263321). Mean values were calculated using data from "stead_state" cell types.
Protein [Accession number]	B.memory	B.naive	B.plasma	Basophil	Eosinophil	mDC	MO.classical	MO.intermediate	MO.nonclassical	mTregs	Neutrophil	NK.bright	NK.dim	nTregs	pDC	T4.CM	T4.EM	T4.EMRA	T4.naive	T8.CM	T8.EM	T8.EMRA	T8.naive	Th1	Th17	Th2
HSPA8[A8K7Q2]	0	0	0	1926.25	2019	3597	0	0	890.75	0	0	0	0	0	0	0	0	0	0	0	159.25	0	0	0	0	0
HSPA8[E9PN89]	0	233.5	869.25	1019.25	8329	0	6008.25	17983.2	8538.5	0	373336	0	0	711.25	0	0	0	0	88	0	0	224	0	0	0	0
ICOSLG[O75144;K4DIA0;O75144-2;A0A087X1L8;O75144-3]	773.25	95.75	967.5	0	0	0	0	0	0	1397.5	0	0	0	0	1971.75	159.25	198.75	0	0	0	230.75	113.5	0	0	0	0
AIP[O00170;E9PMH2]	474546	175119	192344	317130	218276	915097	422985	950909	674657	575383	554930	412539	320676	437640	740223	527707	596424	467604	342908	513485	529654	598171	406702	345483	472278	651910
PDXK[O00764;F2Z2Y4;O00764-3;O00764-2]	314567	147950	109319	360984	290131	277762	1.3827e+06	2375767	1.31589e+06	230587	2.37601e+06	356976	213430	318188	336007	409897	379147	269774	272134	347658	318588	271382	349532	223021	259892	415124
PDE5A[O76074]	27	16202.2	18.75	201.75	85.75	84.5	13701.5	8246.75	4604	162.25	9266.75	88.25	866	220.75	122.25	0	46.75	79.25	19	106	28.5	73	379.25	30.5	31.5	142
ANXA1[P04083;Q5T3N1]	18665.5	1450.5	5001.5	18921264	16031414	1.23511e+07	1.56866e+07	2.14078e+07	10879191	2.31406e+06	8.41939e+07	5344415	5494590	1.4075e+06	1055847	1.037e+07	1.21573e+07	8975936	3.34033e+06	9.05885e+06	1.11073e+07	8.2294e+06	2.52556e+06	6.44559e+06	8.11201e+06	9.90657e+06
GAPDH[P04406]	1.07653e+07	5699474	1.07686e+07	1.4109e+07	1.57951e+07	1.93789e+07	2.60552e+07	43793320	2.42638e+07	1.30521e+07	3.82526e+07	1.17924e+07	7983027	11857502	1.44581e+07	1.58899e+07	1.55137e+07	1.334e+07	1.0569e+07	11045315	1.47424e+07	12450846	12980161	9.54338e+06	13945675	1.40545e+07
GAPDH[P04406-2;E7EUT5]	8501	602.25	490.25	23878	46222	22994.8	100309	124652	46055.8	17815	394933	8709.25	5934	4020.5	9438.75	15276.2	12392.2	5260.5	9101.75	4755.75	8457.5	10464.5	10321.2	8293.25	10970.5	9540.75
ARG1[P05089;P05089-2;P05089-3]	151.25	378.25	8923.25	348.5	77174.2	1954	37	3867.75	562.25	153	7527214	131.5	429.5	933.75	15442.5	0	3652.75	573.75	135.25	20.75	2051	1123	8880.25	9364	215.25	158.5
HMGN1[P05114;A6NL93;A6NEL0]	4.20479e+06	3.04434e+06	1.2769e+06	544065	342638	465204	282722	395760	181884	374900	1584726	428616	239104	688862	451884	487492	167314	442900	1.80706e+06	277984	471996	390193	687387	1.68011e+06	295156	445189
S100A9[P06702]	241370	22710.2	24037.8	2351566	4.31272e+07	2.46064e+06	101250416	139455980	6.52397e+07	52420.2	531053267	418210	69813.8	102103	118309	10174.2	253200	850674	14902	62010	63440	67981.5	46853.2	88617	17045.8	133653
S100A6[P06703;R4GN98]	3.57492e+06	899872	1.52269e+06	2.54734e+07	16183469	15703861	4.09254e+07	8.31273e+07	26690054	4.88015e+06	23350020	1646820	3.68654e+06	6.46914e+06	6.86759e+06	6.56424e+06	8101547	7.92553e+06	4.03048e+06	8.11127e+06	9903964	8288388	4.78771e+06	8.43838e+06	6.85216e+06	1.48835e+07
ENO1[P06733]	7.48722e+06	4013512	6.74915e+06	7.90067e+06	8.31862e+06	1.4533e+07	2.2779e+07	31514530	18586546	6510994	4.40436e+07	6.28542e+06	3.80229e+06	6.63156e+06	8.3148e+06	6.75458e+06	7.32096e+06	6.74141e+06	4.98995e+06	6.03345e+06	6698576	6.07966e+06	6.83187e+06	5428309	6603162	6.66059e+06
ENO1[P06733-2]	1287.5	0	0	22387	18439.8	945.75	25871	46012.2	4215.5	0	1888488	2486.75	0	0	983	0	21	88.25	49	0	43.25	127	42.25	187.75	39	52.5
GPI[P06744;A0A0A0MTS2;P06744-2;K7EQ48]	1.13101e+06	551241	1.13569e+06	4.17811e+06	9895438	2.40833e+06	5.01789e+06	6.41132e+06	3.86037e+06	1.52088e+06	2.0186e+07	1.1441e+06	819598	1126175	1306202	1814224	1795657	1.31076e+06	1.19774e+06	1414736	1.92909e+06	1.89171e+06	1629284	944579	1411714	1.33437e+06
HSP90AB1[P08238]	2.99921e+06	1.51499e+06	4.16623e+06	1371178	1532222	5922413	5.28395e+06	8949639	5.69127e+06	2.19133e+06	6.26467e+06	2.74456e+06	2.19682e+06	1.93411e+06	4.70977e+06	2.64485e+06	2744531	2.11785e+06	1941273	2.13875e+06	2828740	2672605	2.51929e+06	1.76042e+06	2.35739e+06	2.78229e+06
GSTP1[P09211;A8MX94]	2.33063e+06	1300984	1.30143e+06	2.99416e+06	4681883	1.19927e+07	7592955	1.6961e+07	1.16105e+07	1.15492e+06	25034537	4.44483e+06	3.43109e+06	1.4456e+06	6.98142e+06	1.24876e+06	1699970	1.96116e+06	1070515	1.81192e+06	2730159	3.08675e+06	2.03018e+06	1.16096e+06	1.20931e+06	1.64305e+06
FGR[P09769;Q5TGY6]	26436.2	29293.8	1145.75	23303	185938	275402	1.10515e+06	1.60371e+06	2.16764e+06	2184.75	3.55769e+06	64521.5	109761	1731.5	1460.25	3691	1799.75	17525	2277.75	5175.75	23459.5	61782.5	209	3378	1929.5	2053.25
HSPA1A[P0DMV9;P0DMV8;P0DMV8-2;V9GZ37]	782318	327278	227972	1969377	2.06783e+06	1.37607e+06	3.9756e+06	5.58074e+06	3.80927e+06	1209048	8744275	820967	700464	836505	593810	1.21199e+06	1280445	762446	813558	931180	1.0345e+06	758574	645708	906324	973674	1.1951e+06
HSPA8[P11142;E9PKE3;E9PNE6;P11142-2]	3.79029e+06	2.35167e+06	4.06032e+06	3.12037e+06	4.07201e+06	6.93254e+06	7.67167e+06	11603534	8.27111e+06	3911039	1.06474e+07	4.11014e+06	3.33406e+06	2718047	5.77533e+06	4.06731e+06	3.82801e+06	3.03836e+06	3038427	3.33544e+06	4.71374e+06	4.33717e+06	3.9923e+06	3.03013e+06	3.70965e+06	3.65893e+06
HGF[P14210;P14210-3;C9JS80;C9JDP4;C9WSJ3;P14210-6;P14210-5;P14210-2;P14210-4]	0	0	0	0	0	0	0	0	0	0	0	0	0	0	0	0	0	0	0	0	0	0	0	0	0	0
HIST1H1C[P16403]	2.6848e+06	4.17043e+06	2717805	2038878	1.45509e+06	789271	1.15573e+06	942344	1.17854e+06	826927	5836829	962789	1.29694e+06	813450	753588	971530	916792	652388	1484314	1170439	1.70269e+06	966574	1044485	1.90523e+06	1015648	769032
BPI[P17213]	6009.5	5882.5	3405	3419.75	2240987	8910	30020.8	17852	4579.75	2915.75	1.99275e+07	8321.25	8357.25	8777.25	3210	3688.25	5405	5968.5	4160.75	6475	3908	2785.75	8419.5	6106.25	10066.2	5983.5
IMPDH1[P20839-6;P20839-7;P20839-3;P20839-5;P20839;C9J381;P20839-2;P20839-4;C9K0R9]	33408.2	10521.8	11067.8	29008.8	113004	188804	204722	593855	412855	42968	444043	25417.8	27914.8	23328.8	19358.8	39394.2	50297.2	33911.2	19981.8	40050.5	41953.2	43186.8	32730	25064	46274.5	35822.5
HNRNPA2B1[P22626;P22626-2;A0A087WUI2]	1.02489e+07	6823829	6.07867e+06	5.77422e+06	5.16561e+06	8.69465e+06	8.4475e+06	1.2803e+07	11936991	5.24407e+06	9.53385e+06	6086197	5.51754e+06	5150383	7.94673e+06	7.1434e+06	6323633	5292033	6768395	5.69846e+06	6.45928e+06	5.5853e+06	7.26719e+06	5.21828e+06	6.29702e+06	7.93452e+06
ADRBK1[P25098;E9PRV7]	110264	70700.5	67197.2	229937	218927	309206	395561	591642	495556	143719	525837	176745	128790	106752	289744	171629	197240	133167	133016	152563	183156	194199	154037	135926	147428	159328
MAPK3[P27361;E9PQW4;P27361-3;P27361-2;E9PJF0;B3KR49]	78789.5	37631	19352.8	148750	158126	194014	161188	352236	175202	96502.8	654726	67756.8	50306	76441.8	71988	104679	98139.2	60489	72717.2	71576.2	84117.5	64546.8	58827.2	72464.5	98631.8	91196.8
MAPK1[P28482;P28482-2]	423896	262920	67844	571416	883318	1.27812e+06	1.08126e+06	1.99136e+06	1700605	313970	1.28049e+06	642119	458963	317824	908862	423508	484038	537787	343420	488354	548714	639882	276078	374954	400101	414708
YWHAB[P31946;P31946-2]	4680435	3.6439e+06	2.04664e+06	6213108	4.78583e+06	8.54695e+06	8.52702e+06	1.57921e+07	7750019	4.83133e+06	3.1465e+07	4.51878e+06	5.01491e+06	5824225	5.835e+06	5.34904e+06	4909527	6.00527e+06	4.97375e+06	3.77916e+06	5.75483e+06	5.51633e+06	4.99977e+06	3643743	4.35859e+06	8.53918e+06
CAPG[P40121;P40121-2;E7ENU9;B8ZZL6]	2462229	743252	320189	7.67399e+06	3842051	5.46079e+06	6.44656e+06	8.91763e+06	4.45929e+06	510771	6.2009e+06	2.6225e+06	33277.2	369788	5.21409e+06	727048	826505	481934	204457	726435	377599	98543.2	119475	356858	977336	887098
STAT3[P40763;G8JLH9]	74482.2	40886.8	21932.8	198466	141401	187135	313219	569544	308309	120032	930927	168214	147127	108187	228230	183680	165952	132873	153988	152942	193158	208684	155410	109987	135218	141277
STAT3[P40763-2]	162.5	81.25	0	0	1651.5	671.75	0	1193.25	508.5	348.25	0	1429.75	664.25	0	0	0	0	0	0	551	568.75	2160.5	0	0	0	0
STAT1[P42224]	180423	108781	92943.2	188523	122724	510786	642496	1.93261e+06	1.06449e+06	701540	344472	380015	223514	473355	572496	735679	866457	428897	624816	584498	497146	338778	689045	699067	706214	719166
STAT1[P42224-2;J3KPM9]	301	0	0	0	0	0	0	7225.5	840	4019	0	0	0	0	0	3771	3538.75	0	1872.5	2118.5	2461	462	3922.25	2379.5	4261.5	2778.5
STAT6[P42226;P42226-3;P42226-2]	67128.2	55605.2	3613.5	82664.5	64396.8	215873	176533	436056	244072	58064.5	126434	77247.5	58225.2	51239.8	124981	98951.2	80031	47705.5	74765.5	72634.8	73495	66066.8	80789.5	59573.8	77961.5	85089
NAMPT[P43490;A0A0C4DFS8]	129161	64230.8	135821	502044	304084	387141	336419	1.62871e+06	1.99103e+06	195059	5.197e+06	172913	74011	122637	276691	168466	218710	96746.2	98688.2	117684	155813	116762	153030	69580	153973	121371
MAP2K3[P46734;P46734-3]	169152	76631	125344	130923	123233	166868	232757	469527	409230	145581	320793	111379	130084	104158	205244	144866	145360	108955	101618	115859	152981	196896	101031	97804.5	112973	117482
MAP2K3[P46734-2]	3093	3646.5	0	6690	9080.25	594.75	27569.2	84983	16624.2	0	114964	306.5	3593.25	0	402	0	88.5	1451.75	0	0	1080.5	1066.25	0	291.75	0	0
MAPKAPK2[P49137;P49137-2]	79936.2	52592	45454.5	258909	266097	344106	508538	660368	468248	131271	904298	265994	160828	126841	1.08683e+06	109353	152918	163350	75974	122203	182434	225795	90379	75490	96549	94675.8
RPS6KA3[P51812]	78138.8	54252.5	14692.2	200190	173876	557072	330102	489860	324702	135370	350890	271067	126333	138264	398719	296217	320626	191295	161688	295009	281277	192668	256089	174626	251232	221700
PGD[P52209]	501564	207045	459170	6657735	1.07047e+07	2237318	5.75078e+06	8385808	4.13665e+06	349408	24727827	474381	362156	483441	3.22534e+06	540588	520459	424720	490425	444136	441913	464651	590197	312705	399376	413830
PGD[P52209-2]	154.5	0	0	0	49297.8	0	478.25	0	0	0	5788	0	166	0	0	5262.5	0	0	0	0	0	0	5799.75	0	0	0
HK2[P52789;E9PB90]	1321.5	1370.25	1266.25	51286.8	162526	80617.2	141185	128162	61798.5	1593.25	243531	690	414	1574.25	931	985	1341.25	442	1697.75	596.75	1329.75	985.5	1916.25	393	940	1117.25
AIF1[P55008;Q5STX8]	0	0	0	37256	39636	2.87324e+06	5.0528e+06	1.58553e+07	12471402	78.75	5.41567e+06	15532.8	0	562.75	68072.5	58.25	89	12706.8	6505	78.25	5015.5	5751.5	9207	72.5	11117.8	11799.8
AIF1[P55008-2]	0	0	0	0	0	0	0	0	0	0	0	0	0	0	0	0	0	0	0	0	0	0	0	0	0	0
RPS7[P62081;B5MCP9]	4.06606e+06	2.11881e+06	3171297	1.05353e+06	411112	4859246	4411269	4205290	2.95673e+06	2.3509e+06	823282	3.28416e+06	1.81454e+06	2.82752e+06	5.17468e+06	3.11346e+06	2885725	2.26672e+06	2596159	2831362	2.82928e+06	3.00277e+06	2967346	2.44471e+06	2844678	3.09034e+06
HIST1H3A[P68431]	3.86673e+06	1661993	978336	3.49957e+06	2.70976e+06	2.49718e+06	2069132	1.04209e+06	1.9485e+06	2.41077e+06	4.23541e+06	3406426	3635858	2.03547e+06	3.01752e+06	2.96394e+06	3.51336e+06	1.34675e+06	1.73547e+06	2.73958e+06	5.06457e+06	4.29937e+06	2.13999e+06	4226814	2.93189e+06	2.51063e+06
S100A12[P80511]	352.75	151.75	533.25	266.75	1.04271e+06	787	776176	1.55903e+06	46705.8	43.75	6807198	403.25	311.75	32	470.75	51.25	1232.75	139.25	437	22	306.75	121.5	136	104	824.5	537.5
MCL1[Q07820;A0A087WT64]	4490.25	3525	3391.25	1343.5	11970.5	26573	18500	32855	30809.5	6492.25	40555.2	8487.75	3662.25	4289.5	7860.25	5041.75	7670.25	254	2767.25	4559	5529	6791	4063	3456	5986.25	4791
PPID[Q08752]	92439.8	49937	63064	103355	79245.2	318872	109909	297332	183950	116341	609096	160617	87156.8	93467.5	276292	136796	151597	121703	84245	111060	138062	139540	140826	80528.2	124644	128484
IL16[Q14005;Q14005-3;Q14005-4]	0	0	0	0	0	0	0	0	0	0	0	0	0	0	0	115.25	0	0	100.25	113.75	0	0	156.25	0	0	0
IL16[Q14005-2;H0YLH9]	478551	338613	140075	250447	460393	428043	291386	516262	434172	414556	1.59581e+06	539717	452215	567683	518512	648989	540503	467782	644976	492428	572554	528735	673175	406198	456162	596038
MAPK14[Q16539;B4E0K5;Q16539-3;Q16539-5;B5TY33]	94640	57066.5	25747.8	833535	422966	618349	1.22028e+06	1.3765e+06	1.08164e+06	209361	2.6065e+06	403231	295022	148178	687487	219351	285918	178864	140511	218232	315100	358264	158768	115202	193642	209203
MAPK14[Q16539-2]	1824.5	340	0	21480	8298.5	39379.2	22904.5	46447.5	41582.5	8283.75	0	9552.25	10797	5454.75	51998.5	2304.25	6107.75	5665.25	441	8678.25	6859	10530.8	2770.75	1858.25	2825.5	2751
MAPKAPK3[Q16644;C9J8E1]	1364.75	1572	69492.5	116324	155652	251016	328828	499722	431956	30251.5	397510	77733.2	53661.5	24771.5	72184	39986.2	50850.5	50485.2	26054	30659.5	50453.8	50585.2	37816	31494.8	25386.8	37124
HIST2H2BE[Q16778]	3.72687e+06	2.58006e+06	1.45817e+06	1.79433e+06	1.79764e+06	3.16847e+06	210114	1044642	2.78545e+06	5.53239e+06	0	5.68122e+06	5.04151e+06	6.80985e+06	3757559	5.56425e+06	4.48414e+06	2.70844e+06	7049072	4.29045e+06	4.85753e+06	5565887	6174562	3.64131e+06	5.51022e+06	4600567
HNRNPAB[Q99729-3;D6R9P3;D6RD18;D6RBZ0;A0A087WZV1;Q99729-2;Q99729-4;Q99729]	541004	393780	547328	768960	695392	1.7919e+06	1.24734e+06	2257919	1.79587e+06	940395	612337	1.18007e+06	707780	727430	1.42959e+06	834484	845770	484704	753224	831821	960208	864200	1.03947e+06	789355	812516	849903
CPNE1[Q99829;B0QZ18;F2Z2V0;A6PVH9;E7ENH5;Q5JX58;Q5JX59;Q5JX60;Q5JX44;Q5JX56;Q5JX45;Q5JX55]	380707	139454	82635.5	182772	311930	444114	398617	533779	415446	282065	1.71322e+06	537520	346333	252977	460513	402608	458950	287008	231124	335528	430888	455440	355061	276011	328722	348706
NAGK[Q9UJ70;H7C3G9;Q9UJ70-2;C9JEV6;H7C286]	793934	354688	137396	897930	882828	2.44349e+06	1.63816e+06	5.75568e+06	3.83887e+06	278409	2389129	505684	216251	302894	2374022	400670	414655	298268	204162	262768	251646	304924	242626	261683	343308	533987
H2AFZ;H2AFV[P0C0S5;Q71UI9;C9J0D1;Q71UI9-4;Q71UI9-2;Q71UI9-3]	3.04068e+06	2.36543e+06	2.95939e+06	3.14537e+06	1.35602e+07	5.69644e+06	4.59597e+06	6.84985e+06	6.18587e+06	5.44799e+06	8.43552e+06	4504758	4.08457e+06	4.71877e+06	4794181	5772204	5186104	3835906	4.01749e+06	6.73243e+06	6151401	4802182	5.84169e+06	5.58223e+06	5932720	5.85484e+06
HIST1H2AC;HIST3H2A[Q93077;Q7L7L0]	0	0	0	0	0	0	0	0	0	0	0	0	348	4299.25	0	0	0	10391.8	0	292	0	0	708.75	2476.75	0	5608.25
PPP3R1[P63098;F6U1T9;D3YTA9]	18005.8	6756.5	6808	6432.5	21781.8	10680.5	1938	22556	23129.5	10108	0	11930.8	12023.2	6665.75	10215.2	10801.8	11598.8	10138.5	4208.75	11770	14266	16261.2	7633.25	6987.5	8574.5	15026.2
GSK3A[P49840;A8MT37;M0QYV0]	21951	16007.8	5680	33585.2	15385.5	56145.5	52407.2	125494	114988	32120	22820	41828.5	36949.5	26961	60890.8	42510.2	45988.8	25230.2	31156.5	33333.2	49317.2	50637	34691.8	28626.8	33633.5	27808.2
HSP90AA1[P07900-2;P07900]	1.25952e+06	655692	1317335	1.03536e+06	1025457	2.55667e+06	2.24073e+06	3.01763e+06	2.11633e+06	1.02055e+06	2.0305e+06	1.25505e+06	1.11966e+06	1030066	1968589	1431693	1.32913e+06	1.14744e+06	997754	1.15701e+06	1.45192e+06	1.47627e+06	1352698	908036	1.28522e+06	1.53362e+06
TBP;TBPL2[P20226;Q32MN6;P20226-2;Q6SJ96;H0Y6D8]	12030.8	12178.5	24661.2	13528	6637.25	16942.5	0	27182.8	18574	13677.8	0	21102.5	13933.2	11285.8	16657.2	20291.8	18055	30274.2	29683	22376	20413	21022	32877.2	9076.25	18735	21108.8
NACA[E9PAV3;F8VZJ2;H0YHX9;Q13765;E9PAV3-2;F8W0W4;F8W1N5;F8VNW4]	87553.2	58738.5	52218.2	49357	18623.2	140849	118657	234931	165077	73523.2	88984	94739.8	61986.8	90096.2	102437	98993.5	88150	71490.8	91656.5	79559.8	101048	92090.5	126349	69133	93138	161104
